# Insights Into Parkinson’s Disease Genetics in African Populations: Expanded GWAS Identifies Ancestry-Specific and Cross-Population Risk Loci

**DOI:** 10.64898/2026.03.01.26347367

**Authors:** Njideka Okubadejo, Oluwadamilola O Ojo, Oladunni Abiodun, Sani Abubakar, Fatimah Abdulai, Charles Achoru, Osigwe Agabi, Uchechi Agulanna, Rufus Akinyemi, Wemimo Alaofin, Roosevelt Anyanwu, Cyril Erameh, Daniel Ezuduemoih, Abdullahi Ibrahim, Erica Ikwenu, Frank Imarhiagbe, Ismaila Ishola, Emmanuel Iwuozo, Morenikeji Komolafe, Alero Nnama, Paul Nwani, Franscisca Nwaokorie, Ernest Nwazor, Yahaya Obiabo, Nkechi Obianozie, Olanike Odeniyi, Francis Odiase, Ewere Marie Ogbimi, Adebimpe Ogunmodede, Francis Ojini, Rashidat Olanigan, Adedunni Olusanya, Chiamaka Okereke, Gerald Onwuegbuzie, Godwin Osaigbovo, Nosakhare Osemwegie, Olajumoke Oshinaike, Lukman Owolabi, Raymond Owolabi, Shyngle Oyakhire, Simon Izuchukwu Ozomma, Fadimatu Sa’Ad, Funmilola Taiwo, Kolawole Wahab, Mie Rizig, Stella Aslibekyan, Matt Kmiecik, Karl Heilbron, 23andMe Research Team, Kamalini Ghosh Galvelis, Cyrus P Zabetian, Kathryn Step, Jonathan Carr, Soraya Bardien, Pawel Lis, Lana Chahine, Naomi Louie, Alyssa O’Grady, Shivika Chandra, Marissa Dean, Elizabeth Disbrow, Deborah Hall, Vanessa Hinson, Camilla Kilbane, Scott Norris, Ashley Rawls, Ejaz Shamim, Lisa Shulman, Julia Staisch, Tao Xie, Andrew Ameri, Erin Foster, Erin Furr Stimming, Natalia Pessoa Rocha, Lietsel Jones, Lara Lange, Zih-Hua Fang, Kristin Levine, Huw Morris, Mike Nalls, Cornelis Blauwendraat, Andrew Singleton, Hampton Leonard, Mary B Makarious, Global Parkinson’s Genetics Program (GP2)

## Abstract

**Introduction:** Genome-wide association studies (GWAS) have identified over 130 risk loci for Parkinson’s disease (PD), yet the majority derive from studies performed in European ancestry populations. African (AFR) and African admixed (AAC) ancestry individuals remain underrepresented in PD genetics research, limiting our understanding of ancestry-specific genetic architecture and the generalizability of known risk factors.

**Methods:** We conducted GWAS in AFR and AAC populations by integrating individual-level genotype data from the Global Parkinson’s Genetics Program (GP2) with summary statistics from 23andMe Research Institute and the Million Veterans Program. The combined dataset included 3,975 cases and 319,883 controls, representing a 64% increase in total sample size compared with prior analyses. We performed separate GWAS for AFR and AAC cohorts as well as a combined AFR/AAC meta-analysis.

**Results:** The intronic *GBA1* variant rs3115534 was the most significant association across all analyses, reaching genome-wide significance in AAC individuals for the first time. In the AFR-only analysis, five loci achieved genome-wide significance: *GBA1* (rs3115534), the *SNCA* signal previously reported in European ancestry GWAS (rs356182), a new protein-coding association at *LRRK2* (rs72546327, p.T1410M), a non-coding *RPL10P13* variant (rs12302417), and a novel signal on chromosome 16 (rs113244182). The combined AFR/AAC meta-analysis identified four genome-wide significant associations at *GBA1* (rs3115534), *SNCA* (rs356182), *SCARB2* (rs11547135), and *LRRK2* (rs139283662, which is in LD with p.T1410M).

**Conclusions:** This study reports the largest GWAS of PD in AFR and AAC populations to date. Our findings confirm trans-ancestry risk loci (*GBA1* and *SCARB2*) and identify an ancestry-enriched coding variant at *LRRK2*. This convergence of evidence around genes involved in glucocerebrosidase (GCase) trafficking and alpha-synuclein clearance supports current therapeutic strategies targeting this pathway and provides critical targets for developing precision medicine in African ancestry populations. Importantly, the identification of a novel association between a *LRRK2* coding variant with disease in the AFR and AAC populations opens up a traditionally underrepresented population for ongoing *LRRK2* targeted trials. Furthermore, the identification of novel ancestry-specific loci, including those that are directly relevant to current therapeutic deployment, underlines the importance of understanding the basis of disease in all populations.

## Supplementary_Tables for "Insights Into Parkinson’s Disease Genetics in African Populations: Expanded GWAS Identifies Ancestry-Specific and Cross-Population Risk Loci"

### Sheet: Orientation
Table	Description
T1	Cohort characteristics and case-control composition across datasets
T2	Summary of genome-wide loci nominated in study
ST1	Lambda and lambda 1000s, based on SNPs MAF >5%
ST2	Effect sizes, odds ratios, and p-values across cohorts and analyses
ST3	Genome-wide significant variants (P<5E-8) in AFR analysis
ST4	Genome-wide significant variants (P<5E-8) in AAC meta-analysis
ST5	Genome-wide significant variants (P<5E-8) in combined AFR/AAC meta-analysis
ST6	Imputation R2 in GP2 cohorts for variants identified in analyses

### Sheet: T1
Cohort	Ancestry	Cases	Controls	% Female cases	% Female controls	Array type	Imputation Summary	Covariates used for Cohort-level GWAS
GP2 AFR R11	African (AFR)	2504	4198	30.3514	48.4278	NeuroBooster Array	TOPMed R3, Freeze 10; Michigan server for rs3115534	Sex, PC1-20
GP2 AAC R11	African admixed (AAC)	472	807	39.4068	63.8166	NeuroBooster Array	TOPMed R3, Freeze 10; Michigan server for rs3115534	Sex, PC1-20
23andMe	African admixed (AAC)	288	193985	NA	NA	Omni Express & GSA & 550k	Human Reference Consortium (HRC) panel and custom 23andMe reference panel	Summary statistics
MVP	African admixed (AAC)	711	120893	NA	NA	Custom Affymetrix Axiom array (MVP 1.0 Genotyping Array)	Hybrid panel: African Genome Resources and 1000 Genomes Phase 3	Summary statistics
	TOTAL	1471	315685

### Sheet: T2
Analysis	SNP ID	rsID	Effect Allele	BETA	SE	P	Close to Known Locus?
AAC Meta-analysis	chr1:155235878:G:T	rs3115534	T	-0.3317	0.0547	1.357e-09	Yes; GBA1
AFR	chr1:155235878:G:T	rs3115534	T	-0.54839	0.04276	1.202e-37	Yes; GBA1
	chr4:89704960:G:A	rs356182	A	-0.28492	0.03933	4.332e-13	Yes; SNCA
	chr12:40309145:C:T	rs72546327	T	0.54691	0.097	1.72e-08	Yes; LRRK2
	chr12:75689052:G:A	rs12302417	A	-0.32457	0.05933	4.486e-08	No; novel (RPL10P13)
	chr16:76969646:G:C	rs113244182	C	-0.79848	0.14149	1.666e-08	No; novel
Combined AFR/AAC Meta-analysis	chr1:155235878:G:T	rs3115534	T	-0.4662	0.0337	1.533e-43	Yes; GBA1
	chr4:76213633:C:T	rs11547135	T	0.1822	0.033	3.505e-08	Yes; SCARB2/FAM4E
	chr4:89704960:G:A	rs356182	A	-0.2373	0.0295	8.375e-16	Yes; SNCA
	chr12:40027276:T:C	rs139283662	T	0.6251	0.1098	1.252e-08	Yes; SLC2A13

### Sheet: misc
Cohort	Ancestry	Cases	Controls
GP2 AAC R11	African admixed (AAC)	472	807
GP2 AFR R11	African (AFR)	2504	4198
23andMe	African admixed (AAC)	288	193985
MVP	African admixed (AAC)	711	120893
	TOTAL	3975	319883
Lancet Neuro
GP2 AFR R4	African (AFR)	711	1011
GP2 AAC R4	African admixed (AAC)	185	1149
IPDGC AFR	African (AFR)	304	285
23andMe	African admixed (AAC)	288	193985
	TOTAL	1488	196430

### Sheet: ST1
Cohort	Lambda	Lambda 1000	Cases	Controls	n SNPs MAF >5%
GP2 AAC R11	1.018	1.0151	472	807	7906728
GP2 AFR R11	1.0976	1.0156	2504	4198	8262473
23andMe AAC	1.0296	1.0257	288	193985	9430425
MVP AAC	1.0098	1.0035	711	120893	9013398
AAC Only Meta-analysis: GP2 AAC / 23andMe / MVP	1.0197	1.0034	1471	315685	15879582
AFR/AAC Meta-analysis: GP2 / 23andMe / MVP	1.0625	1.004	3975	319883	18042490

### Sheet: ST2
rsID	SNP(hg38)	Cohort	BETA	SE	P	OR	L95	U95	EA	EAF	FREQ_CASES	FREQ_CONTROLS
rs3115534	chr1:155235878:G:T	[AFR] GP2	-0.54839	0.043	1.2e-37	0.578	0.531	0.628	T	0.744663	0.677761	0.784569
		[AAC] GP2	-0.77191	0.128	1.73e-09	0.462	0.359	0.594	T	0.85335	0.805716	0.88121
		[AAC] 23andMe	-0.35507	0.111	0.00203	0.701	0.564	0.872	T	0.86455	0.817143	0.866001
		[AAC] MVP	-0.18232	0.072	0.0115	0.833	0.723	0.96	T	0.836	0.8153	0.8361
		[AAC] Meta-analysis	-0.3317	0.055	1.36e-09	0.718	0.645	0.799	T	0.6693	.	.
		[AFR/AAC] Combined Meta-analysis	-0.4662	0.034	1.53e-43	0.627	0.587	0.67	T	0.7161	.	.
rs11547135	chr4:76213633:C:T	[AFR] GP2	0.23506	0.045	1.91e-07	1.265	1.158	1.382	T	0.213162	0.236547	0.199214
		[AAC] GP2	0.20861	0.101	0.0391	1.232	1.01	1.502	T	0.261298	0.290667	0.244121
		[AAC] 23andMe	0.09995	0.098	0.312	1.105	0.912	1.34	T	0.24968	0.261159	0.25031
		[AAC] MVP	0.09266	0.067	0.166	1.097	0.962	1.251	T	0.2265	0.245	0.2264
		[AAC] Meta-analysis	0.1211	0.049	0.0125	1.129	1.026	1.241	T	0.3624	.	.
		[AFR/AAC] Combined Meta-analysis	0.1822	0.033	3.51e-08	1.2	1.125	1.28	T	0.2824	.	.
rs356182	chr4:89704960:G:A	[AFR] GP2	-0.28492	0.039	4.33e-13	0.752	0.696	0.812	A	0.688717	0.652205	0.710496
		[AAC] GP2	-0.16284	0.094	0.0842	0.85	0.706	1.022	A	0.66546	0.631264	0.685462
		[AAC] 23andMe	-0.23075	0.088	0.00971	0.794	0.668	0.944	A	0.67844	0.634293	0.677884
		[AAC] MVP	-0.15529	0.062	0.0118	0.856	0.759	0.966	A	0.6755	0.6465	0.6757
		[AAC] Meta-analysis	-0.1762	0.045	7.65e-05	0.838	0.768	0.915	A	0.5832	.	.
		[AFR/AAC] Combined Meta-analysis	-0.2373	0.03	8.38e-16	0.789	0.744	0.836	A	0.6425	.	.
rs139283662	chr12:40027276:T:C	[AFR] GP2	0.6497	0.119	4.87e-08	1.915	1.516	2.418	C	0.0233876	0.0329607	0.0176776
		[AAC] GP2	.	.	.	.	.	.	.	.	.	.
		[AAC] 23andMe	.	.	.	.	.	.	.	.	.	.
		[AAC] MVP	0.48516	0.284	0.0873	1.624	0.932	2.833	C	0.0102	0.0141	0.0102
		[AAC] Meta-analysis	.	.	.	.	.	.	.	.	.	.
		[AFR/AAC] Combined Meta-analysis	0.6251	0.11	1.25e-08	1.868	1.507	2.317	C	0.0214	.	.
rs72546327	chr12:40309145:C:T	[AFR] GP2	0.54691	0.097	1.72e-08	1.728	1.429	2.09	T	0.0343619	0.0466398	0.0270385
		[AAC] GP2	-0.15932	0.336	0.636	0.853	0.441	1.648	T	0.0191736	0.0148305	0.0217137
		[AAC] 23andMe	0.26432	0.292	0.384	1.303	0.735	2.31	T	0.0179	0.0225354	0.0175832
		[AAC] MVP	0.07451	0.189	0.694	1.077	0.743	1.562	T	0.0212	0.0218	0.0212
		[AAC] Meta-analysis	0.0777	0.144	0.589	1.081	0.816	1.432	T	0.2532	.	.
		[AFR/AAC] Combined Meta-analysis	0.4	0.08	6.51e-07	1.492	1.274	1.746	T	0.1028	.	.
rs12302417	chr12:75689052:G:A	[AFR] GP2	-0.32457	0.059	4.49e-08	0.723	0.643	0.812	A	0.121891	0.103649	0.132772
		[AAC] GP2	0.09966	0.148	0.5	1.105	0.827	1.476	A	0.0991799	0.105841	0.095284
		[AAC] 23andMe	-0.05704	0.146	0.693	0.945	0.71	1.257	A	0.09404	0.092695	0.093698
		[AAC] MVP	-0.01686	0.096	0.86	0.983	0.815	1.186	A	0.0997	0.0974	0.0997
		[AAC] Meta-analysis	0.0001	0.07	0.999	1	0.871	1.148	A	0.2873	.	.
		[AFR/AAC] Combined Meta-analysis	-0.1895	0.045	2.93e-05	0.827	0.757	0.904	A	0.1907	.	.
rs113244182	chr16:76969646:G:C	[AFR] GP2	-0.79848	0.141	1.67e-08	0.45	0.341	0.594	C	0.0237182	0.0137903	0.0296399
		[AAC] GP2	-0.03982	0.27	0.883	0.961	0.566	1.632	C	0.028915	0.0275686	0.0297025
		[AAC] 23andMe	0.45853	0.36	0.17	1.582	0.781	3.203	C	0.02192	0.013889	0.021885
		[AAC] MVP	-0.0373	0.192	0.846	0.963	0.661	1.405	C	0.0219	0.0207	0.0219
		[AAC] Meta-analysis	0.041	0.144	0.775	1.042	0.786	1.381	C	0.0239	.	.
		[AFR/AAC] Combined Meta-analysis	-0.3853	0.101	0.000133	0.68	0.558	0.829	C	0.0238	.	.

### Sheet: ST3
SNP	rsID	CHR	BP	A1	A2	EAF	BETA	SE	P	OR	L95	U95
chr1:155024096:C:A	rs60873083	1	155024096	A	C	0.176568	0.309762	0.0484449	1.61457e-10	1.3631	1.23963	1.49887
chr1:155047234:A:C	rs11264300	1	155047234	C	A	0.443857	0.212107	0.0368632	8.72465e-09	1.23628	1.15011	1.32891
chr1:155048360:C:T	rs11264301	1	155048360	T	C	0.431075	0.219802	0.0372094	3.48004e-09	1.24583	1.15821	1.34008
chr1:155053766:T:G	rs111601609	1	155053766	G	T	0.193586	0.342951	0.0467514	2.20603e-13	1.4091	1.28572	1.54432
chr1:155059314:G:A	rs143764007	1	155059314	A	G	0.176614	0.385262	0.0483563	1.62376e-15	1.47	1.33707	1.61614
chr1:155060276:A:G	rs61751624	1	155060276	G	A	0.18221	0.382579	0.0475488	8.55793e-16	1.46606	1.3356	1.60926
chr1:155063556:C:CG	rs148834192	1	155063556	CG	C	0.210212	0.346451	0.0453112	2.07373e-14	1.41404	1.29387	1.54537
chr1:155064184:G:C	rs115212960	1	155064184	C	G	0.181643	0.38821	0.0477786	4.46733e-16	1.47434	1.34254	1.61908
chr1:155117176:C:T	rs112591935	1	155117176	T	C	0.422372	0.206038	0.0377156	4.68095e-08	1.2288	1.14124	1.32308
chr1:155117504:C:T	rs111993576	1	155117504	T	C	0.382739	0.221182	0.038222	7.17822e-09	1.24755	1.1575	1.3446
chr1:155127012:G:A	rs79200077	1	155127012	A	G	0.188549	0.332923	0.0470894	1.5499e-12	1.39504	1.27205	1.52992
chr1:155127013:C:G	rs75329324	1	155127013	G	C	0.188549	0.332902	0.0470889	1.554e-12	1.39501	1.27202	1.52989
chr1:155128344:C:T	rs76547070	1	155128344	T	C	0.188736	0.330325	0.047083	2.28618e-12	1.39142	1.26876	1.52594
chr1:155134074:A:G	rs9297	1	155134074	G	A	0.228351	-0.257942	0.0453557	1.2921e-08	0.77264	0.706919	0.844471
chr1:155142298:A:G	rs6413882	1	155142298	G	A	0.70636	-0.398883	0.0408143	1.46717e-22	0.671069	0.619477	0.726957
chr1:155151361:G:C	rs6676150	1	155151361	C	G	0.357436	0.373486	0.0389836	9.64107e-22	1.45279	1.34592	1.56815
chr1:155155273:T:C	rs7535292	1	155155273	C	T	0.633733	-0.377107	0.0387099	1.99809e-22	0.685843	0.635732	0.739904
chr1:155156241:T:C	rs4971077	1	155156241	C	T	0.632978	-0.372053	0.0386157	5.70775e-22	0.689318	0.639071	0.743515
chr1:155157915:G:A	rs4971079	1	155157915	A	G	0.634465	-0.372081	0.0384805	4.0717e-22	0.689299	0.639223	0.743298
chr1:155160272:C:T	rs59025885	1	155160272	T	C	0.251819	0.493079	0.0426595	6.68555e-31	1.63735	1.50601	1.78014
chr1:155160360:A:G	rs12028043	1	155160360	G	A	0.29654	-0.238644	0.0407718	4.82279e-09	0.787695	0.727198	0.853225
chr1:155161323:A:G	rs12124306	1	155161323	G	A	0.301636	-0.250133	0.0409221	9.81327e-10	0.778697	0.718679	0.843727
chr1:155162859:T:C	rs4460629	1	155162859	C	T	0.624652	-0.374091	0.0384168	2.08198e-22	0.687914	0.638018	0.741712
chr1:155162930:G:A	rs12752585	1	155162930	A	G	0.628991	-0.374277	0.0384312	2.05845e-22	0.687786	0.637882	0.741595
chr1:155162979:G:A	rs116596298	1	155162979	A	G	0.0662611	0.434674	0.0716902	1.33438e-09	1.54446	1.342	1.77746
chr1:155165746:T:C	rs4971085	1	155165746	C	T	0.626511	-0.375988	0.0385521	1.79669e-22	0.68661	0.63664	0.740503
chr1:155165974:C:T	rs11264337	1	155165974	T	C	0.62741	-0.373321	0.0385909	3.89827e-22	0.688444	0.638292	0.742537
chr1:155166081:A:G	rs11264338	1	155166081	G	A	0.627092	-0.374758	0.038563	2.52615e-22	0.687455	0.63741	0.74143
chr1:155167033:T:C	rs7556304	1	155167033	C	T	0.626996	-0.374972	0.0385848	2.52269e-22	0.687309	0.637247	0.741303
chr1:155168172:C:T	rs11264339	1	155168172	T	C	0.628238	-0.375301	0.0383876	1.41967e-22	0.687082	0.637283	0.740773
chr1:155169734:A:G	rs4421576	1	155169734	G	A	0.626941	-0.376373	0.038535	1.55873e-22	0.686347	0.636417	0.740193
chr1:155169753:G:A	rs4276914	1	155169753	A	G	0.626826	-0.376496	0.0385323	1.50034e-22	0.686262	0.636342	0.740098
chr1:155170407:T:A	rs4971088	1	155170407	A	T	0.626866	-0.37675	0.0385334	1.41095e-22	0.686088	0.636179	0.739912
chr1:155170451:A:G	rs4971089	1	155170451	G	A	0.628388	-0.37548	0.0383869	1.35329e-22	0.686959	0.63717	0.740639
chr1:155181061:C:T	rs111508230	1	155181061	T	C	0.244963	-0.240918	0.0436066	3.29829e-08	0.785906	0.721526	0.856031
chr1:155192276:C:T	rs4072037	1	155192276	T	C	0.603239	-0.367542	0.0379206	3.2511e-22	0.692434	0.642836	0.74586
chr1:155194689:A:C	rs12411216	1	155194689	C	A	0.606544	-0.371295	0.0381912	2.43035e-22	0.689841	0.640088	0.74346
chr1:155199058:C:T	rs2974937	1	155199058	T	C	0.606266	-0.371157	0.0381887	2.50306e-22	0.689936	0.64018	0.743559
chr1:155202588:A:G	rs2066981	1	155202588	G	A	0.389859	0.371515	0.038359	3.48208e-22	1.44993	1.34492	1.56314
chr1:155202934:T:C	rs35154152	1	155202934	C	T	0.241115	-0.242089	0.0438879	3.46601e-08	0.784986	0.720284	0.8555
chr1:155203736:G:A	rs67579710	1	155203736	A	G	0.241625	-0.245341	0.0439573	2.38663e-08	0.782438	0.717848	0.852839
chr1:155205599:G:A	rs370545	1	155205599	A	G	0.38906	0.374043	0.0383833	1.93817e-22	1.4536	1.34826	1.56717
chr1:155205638:C:T	rs145142412	1	155205638	T	C	0.0549135	0.441238	0.0796916	3.07974e-08	1.55463	1.32982	1.81745
chr1:155206101:G:A	rs914615	1	155206101	A	G	0.389023	0.373906	0.0383821	2.00374e-22	1.4534	1.34807	1.56696
chr1:155208991:T:A	rs760077	1	155208991	A	T	0.38029	0.384391	0.0385136	1.85225e-23	1.46872	1.36193	1.58388
chr1:155212052:G:T	rs2974935	1	155212052	T	G	0.599535	-0.368601	0.0381755	4.66354e-22	0.691702	0.641835	0.745443
chr1:155212373:C:T	rs2075570	1	155212373	T	C	0.603564	-0.368151	0.038111	4.46326e-22	0.692013	0.642205	0.745684
chr1:155216938:C:T	rs28445596	1	155216938	T	C	0.392236	0.363789	0.0378744	7.60716e-22	1.43877	1.33583	1.54964
chr1:155220463:T:A	rs2990220	1	155220463	A	T	0.608191	-0.364935	0.0381363	1.07619e-21	0.694242	0.644241	0.748123
chr1:155223741:C:G	rs497829	1	155223741	G	C	0.608651	-0.361451	0.0381326	2.57141e-21	0.696665	0.646495	0.750729
chr1:155224349:CAT:C	rs5777942	1	155224349	C	CAT	0.608687	-0.358639	0.0381282	5.14313e-21	0.698627	0.64832	0.752836
chr1:155225189:T:C	rs2049805	1	155225189	C	T	0.608299	-0.361471	0.038097	2.35059e-21	0.696651	0.646526	0.750661
chr1:155225424:C:G	rs2974931	1	155225424	G	C	0.608829	-0.365393	0.0381571	1.00829e-21	0.693924	0.64392	0.747811
chr1:155226926:A:G	rs2974930	1	155226926	G	A	0.609293	-0.362481	0.0381787	2.21564e-21	0.695947	0.64577	0.750023
chr1:155227477:T:C	rs2974929	1	155227477	C	T	0.609831	-0.362077	0.0381535	2.30915e-21	0.696229	0.646063	0.750289
chr1:155227671:C:T	rs2990245	1	155227671	T	C	0.60587	-0.362349	0.0380507	1.68498e-21	0.69604	0.646018	0.749934
chr1:155231273:C:T	rs3768566	1	155231273	T	C	0.607116	-0.37248	0.0377261	5.44009e-23	0.689023	0.639913	0.741903
chr1:155231399:G:A	rs4043	1	155231399	A	G	0.518419	-0.360503	0.0370742	2.38687e-22	0.697326	0.648452	0.749884
chr1:155232202:A:G	rs28595322	1	155232202	G	A	0.517813	-0.368206	0.0371147	3.38199e-23	0.691974	0.643424	0.744188
chr1:155232898:A:C	rs10796940	1	155232898	C	A	0.518163	-0.366967	0.0371698	5.46196e-23	0.692833	0.644153	0.745192
chr1:155233269:G:A	rs11264344	1	155233269	A	G	0.507598	-0.358136	0.0371373	5.23335e-22	0.698978	0.649908	0.751754
chr1:155235878:G:T	rs3115534	1	155235878	T	G	0.744663	-0.548387	0.042762	1.20171e-37	0.577881	0.531421	0.628403
chr1:155236550:T:G	rs9628662	1	155236550	G	T	0.510743	-0.366073	0.0370136	4.59173e-23	0.693452	0.644926	0.74563
chr1:155237031:AT:A	rs35033592	1	155237031	A	AT	0.500463	-0.357105	0.0372034	8.09312e-22	0.699699	0.650494	0.752626
chr1:155237758:T:C	rs762488	1	155237758	C	T	0.51094	-0.365212	0.0370129	5.78249e-23	0.694049	0.645482	0.746271
chr1:155237835:G:A	rs2009578	1	155237835	A	G	0.510552	-0.365053	0.0370086	5.9664e-23	0.69416	0.645591	0.746383
chr1:155239569:C:T	rs2075569	1	155239569	T	C	0.606262	-0.381227	0.0380689	1.32162e-23	0.683023	0.633914	0.735936
chr1:155242309:A:G	rs1800442	1	155242309	G	A	0.510759	-0.365594	0.0370088	5.15515e-23	0.693784	0.645241	0.74598
chr1:155242420:A:G	rs3754485	1	155242420	G	A	0.607124	-0.381753	0.0381091	1.27742e-23	0.682664	0.633531	0.735607
chr1:155242497:C:T	rs1800438	1	155242497	T	C	0.511204	-0.367223	0.0370197	3.42088e-23	0.692655	0.644177	0.744781
chr1:155243333:T:A	rs11264345	1	155243333	A	T	0.510786	-0.370881	0.0370298	1.30069e-23	0.690126	0.641813	0.742077
chr1:155244275:C:T	rs10908459	1	155244275	T	C	0.517937	-0.367279	0.0369762	2.99771e-23	0.692617	0.644196	0.744677
chr1:155244682:A:G	rs12034326	1	155244682	G	A	0.511837	-0.370024	0.0370161	1.58222e-23	0.690717	0.64238	0.742693
chr1:155247645:G:A	rs76718527	1	155247645	A	G	0.601193	-0.366475	0.0379538	4.64071e-22	0.693174	0.64348	0.746705
chr1:155247646:G:T	rs116352080	1	155247646	T	G	0.601187	-0.366482	0.0379544	4.64349e-22	0.693169	0.643475	0.746701
chr1:155247647:A:T	rs115729781	1	155247647	T	A	0.601167	-0.366336	0.0379533	4.80679e-22	0.69327	0.64357	0.746808
chr1:155248377:T:C	rs2075568	1	155248377	C	T	0.601057	-0.365802	0.0379306	5.21134e-22	0.69364	0.643942	0.747173
chr1:155248655:A:G	rs734074	1	155248655	G	A	0.614317	-0.385976	0.0382423	5.93828e-24	0.679787	0.630696	0.732698
chr1:155248887:C:G	rs1807042	1	155248887	G	C	0.604495	-0.363358	0.0380588	1.33054e-21	0.695338	0.645356	0.74919
chr1:155249416:A:T	rs1546818	1	155249416	T	A	0.601189	-0.365892	0.0379427	5.25299e-22	0.693577	0.643869	0.747124
chr1:155249834:C:A	rs2361536	1	155249834	A	C	0.600705	-0.369015	0.03793	2.27032e-22	0.691415	0.641877	0.744775
chr1:155250077:C:A	rs741756	1	155250077	A	C	0.601144	-0.365754	0.0379378	5.37677e-22	0.693674	0.643964	0.74722
chr1:155252046:C:A	rs2072647	1	155252046	A	C	0.602992	-0.363719	0.0380397	1.15971e-21	0.695086	0.645147	0.748891
chr1:155252386:C:T	rs12748155	1	155252386	T	C	0.617217	-0.388922	0.0382646	2.87073e-24	0.677787	0.628813	0.730575
chr1:155252938:T:C	rs61092432	1	155252938	C	T	0.614862	-0.387138	0.0383468	5.76862e-24	0.678997	0.629835	0.731997
chr1:155253216:T:A	rs11264346	1	155253216	A	T	0.610302	-0.373713	0.0382313	1.44085e-22	0.688174	0.638492	0.741723
chr1:155254300:C:A	rs2075566	1	155254300	A	C	0.610475	-0.372666	0.0382487	1.97106e-22	0.688895	0.639139	0.742525
chr1:155254510:C:A	rs2242577	1	155254510	A	C	0.61467	-0.378964	0.0382388	3.74807e-23	0.68457	0.635139	0.737849
chr1:155257851:A:AT	rs1312801588	1	155257851	AT	A	0.488388	0.357828	0.0371298	5.56547e-22	1.43022	1.32983	1.53818
chr1:155258255:A:G	rs12042020	1	155258255	G	A	0.656117	-0.352388	0.0387316	9.19238e-20	0.703007	0.651615	0.758453
chr1:155259431:G:A	rs9729564	1	155259431	A	G	0.607394	-0.373637	0.0380189	8.56238e-23	0.688227	0.638806	0.74147
chr1:155259975:T:C	rs11264347	1	155259975	C	T	0.610445	-0.38467	0.0380618	5.16868e-24	0.680675	0.631744	0.733396
chr1:155260124:G:T	rs11264348	1	155260124	T	G	0.607436	-0.373486	0.0380056	8.60336e-23	0.688331	0.638919	0.741563
chr1:155260340:C:T	rs1142287	1	155260340	T	C	0.514409	-0.359051	0.0368322	1.87685e-22	0.698339	0.649702	0.750617
chr1:155261754:T:G	rs2242576	1	155261754	G	T	0.65893	-0.35046	0.0388192	1.74792e-19	0.704364	0.65276	0.760048
chr1:155262283:C:T	rs1046188	1	155262283	T	C	0.514369	-0.359547	0.0368385	1.67138e-22	0.697993	0.649372	0.750254
chr1:155265030:A:G	rs1076556	1	155265030	G	A	0.616138	-0.382865	0.0382264	1.29972e-23	0.681905	0.632681	0.734959
chr1:155265702:T:C	rs1078699	1	155265702	C	T	0.659012	-0.350417	0.0388354	1.82669e-19	0.704394	0.652767	0.760104
chr1:155269833:G:A	rs2361543	1	155269833	A	G	0.513362	-0.359365	0.036865	1.87739e-22	0.698119	0.649456	0.750429
chr1:155270580:A:AC	rs34467038	1	155270580	AC	A	0.657824	-0.347504	0.0387678	3.14093e-19	0.706449	0.654758	0.762221
chr1:155271312:A:G	rs2236864	1	155271312	G	A	0.606568	-0.371839	0.0379836	1.24885e-22	0.689465	0.64	0.742753
chr1:155271570:G:A	rs2236863	1	155271570	A	G	0.512474	-0.360349	0.0370087	2.09974e-22	0.697433	0.648634	0.749902
chr1:155272034:G:A	rs34927848	1	155272034	A	G	0.512035	-0.358192	0.0370436	4.06399e-22	0.698939	0.649991	0.751573
chr1:155274301:C:T	rs12563994	1	155274301	T	C	0.511942	-0.35708	0.0370596	5.67289e-22	0.699717	0.650693	0.752433
chr1:155277916:G:T	rs12749306	1	155277916	T	G	0.279696	-0.232405	0.041674	2.45046e-08	0.792625	0.730456	0.860085
chr1:155278784:G:A	rs7549276	1	155278784	A	G	0.512658	-0.359254	0.0370288	2.95885e-22	0.698197	0.64932	0.750754
chr1:155279907:G:T	rs7554780	1	155279907	T	G	0.606588	-0.369893	0.0380217	2.27835e-22	0.690808	0.641199	0.744256
chr1:155280900:A:T	rs12044063	1	155280900	T	A	0.568151	-0.323069	0.0376217	8.90529e-18	0.723924	0.672464	0.779323
chr1:155281459:T:C	rs7367998	1	155281459	C	T	0.780036	-0.534216	0.0443069	1.77896e-33	0.586129	0.537376	0.639305
chr1:155283042:G:A	rs12049375	1	155283042	A	G	0.568214	-0.322547	0.0375766	9.18233e-18	0.724302	0.672874	0.77966
chr1:155283517:C:T	rs7543234	1	155283517	T	C	0.660677	-0.358499	0.0389016	3.09605e-20	0.698724	0.647429	0.754084
chr1:155283792:G:A	rs7520184	1	155283792	A	G	0.452084	-0.300343	0.0372164	7.01957e-16	0.740564	0.688467	0.796603
chr1:155286046:T:C	rs11264352	1	155286046	C	T	0.466371	-0.307877	0.0369234	7.53961e-17	0.735006	0.683693	0.79017
chr1:155286115:G:C	rs11264353	1	155286115	C	G	0.465567	-0.310492	0.0370783	5.57116e-17	0.733086	0.6817	0.788346
chr1:155286291:A:G	rs11264354	1	155286291	G	A	0.46561	-0.310069	0.0370817	6.17684e-17	0.733396	0.681984	0.788684
chr1:155286440:A:C	rs12724449	1	155286440	C	A	0.661202	-0.352732	0.0388843	1.17565e-19	0.702765	0.651195	0.758419
chr1:155287701:C:G	rs11264355	1	155287701	G	C	0.45485	-0.321549	0.0373488	7.34612e-18	0.725025	0.673847	0.78009
chr1:155288961:G:A	rs3814319	1	155288961	A	G	0.670766	-0.357234	0.0390673	6.01284e-20	0.699609	0.648038	0.755284
chr1:155288965:C:T	rs3814318	1	155288965	T	C	0.453885	-0.316569	0.0373577	2.37144e-17	0.728645	0.677199	0.783999
chr1:155289234:G:A	rs8177996	1	155289234	A	G	0.054123	0.458197	0.0807062	1.36823e-08	1.58122	1.34988	1.85221
chr1:155289532:C:T	rs8847	1	155289532	T	C	0.454015	-0.316275	0.0373476	2.48781e-17	0.728859	0.677412	0.784214
chr1:155290305:G:A	rs932972	1	155290305	A	G	0.454002	-0.316186	0.0373464	2.53294e-17	0.728924	0.677474	0.784282
chr1:155290559:A:G	rs1052177	1	155290559	G	A	0.454064	-0.317055	0.037357	2.11729e-17	0.728291	0.676871	0.783617
chr1:155290592:G:T	rs1052176	1	155290592	T	G	0.454829	-0.314977	0.0371814	2.426e-17	0.729806	0.678513	0.784977
chr1:155292822:C:G	rs4620533	1	155292822	G	C	0.553286	-0.326703	0.0376706	4.22113e-18	0.721298	0.66996	0.77657
chr1:155295386:A:G	rs2071053	1	155295386	G	A	0.603773	-0.377491	0.0378855	2.18999e-23	0.68558	0.636516	0.738425
chr1:155296544:C:T	rs8177968	1	155296544	T	C	0.445277	-0.30676	0.0375615	3.16399e-16	0.735827	0.683601	0.792043
chr1:155298329:T:C	rs12067675	1	155298329	C	T	0.655041	-0.3377	0.038759	2.96245e-18	0.713409	0.661221	0.769717
chr1:155299167:C:T	rs11264357	1	155299167	T	C	0.656845	-0.343937	0.0389809	1.11152e-18	0.708973	0.656824	0.765264
chr1:155299985:A:G	rs3020781	1	155299985	G	A	0.594727	-0.380633	0.0381237	1.78924e-23	0.683429	0.634223	0.736453
chr1:155302483:C:T	rs7524950	1	155302483	T	C	0.429018	-0.302317	0.0377832	1.23047e-15	0.739104	0.686347	0.795916
chr1:155305762:C:T	rs7534795	1	155305762	T	C	0.658344	-0.340877	0.0390652	2.64313e-18	0.711147	0.658728	0.767736
chr1:155308172:C:T	rs6672284	1	155308172	T	C	0.659024	-0.341502	0.0390531	2.23705e-18	0.710702	0.658332	0.767238
chr1:155313038:A:G	rs11264359	1	155313038	G	A	0.659139	-0.338392	0.039076	4.72409e-18	0.712916	0.660353	0.769663
chr1:155316063:T:C	rs10908462	1	155316063	C	T	0.538585	-0.229372	0.0370516	5.99719e-10	0.795033	0.739343	0.854917
chr1:155317797:C:T	rs1409140	1	155317797	T	C	0.777002	-0.504942	0.0443103	4.40141e-30	0.60354	0.553336	0.6583
chr1:155324483:A:G	rs914616	1	155324483	G	A	0.775534	-0.49836	0.0441681	1.58867e-29	0.607526	0.557145	0.662463
chr1:155324981:A:G	rs4971075	1	155324981	G	A	0.691176	-0.383274	0.0403223	1.99586e-21	0.681626	0.62983	0.737682
chr1:155329385:T:C	rs9427215	1	155329385	C	T	0.680859	-0.373988	0.0398724	6.61757e-21	0.687985	0.636266	0.743908
chr1:155343256:T:C	rs4971051	1	155343256	C	T	0.688816	-0.378621	0.0400903	3.57929e-21	0.684805	0.633055	0.740785
chr1:155358340:A:C	rs4472748	1	155358340	C	A	0.689187	-0.378532	0.0401023	3.75677e-21	0.684866	0.633096	0.740869
chr1:155365142:A:G	rs7340058	1	155365142	G	A	0.680739	-0.37106	0.0398422	1.2396e-20	0.690003	0.63817	0.746045
chr1:155374146:C:T	rs190540212	1	155374146	T	C	0.0536063	0.44557	0.0812848	4.21496e-08	1.56138	1.33143	1.83105
chr1:155390787:G:A	rs6670014	1	155390787	A	G	0.526043	-0.210723	0.0366991	9.35706e-09	0.809999	0.753781	0.870409
chr1:155394894:G:A	rs7539746	1	155394894	A	G	0.775936	-0.492108	0.0440601	5.78575e-29	0.611337	0.560758	0.666477
chr1:155401656:T:C	rs11264370	1	155401656	C	T	0.527283	-0.209053	0.036716	1.24313e-08	0.811352	0.755016	0.871892
chr1:155405032:A:T	rs10796942	1	155405032	T	A	0.67947	-0.368192	0.039753	2.00732e-20	0.691984	0.640114	0.748057
chr1:155438844:T:C	rs4971053	1	155438844	C	T	0.782545	-0.487819	0.0437357	6.85969e-29	0.613964	0.563526	0.668916
chr1:155447428:T:C	rs6668947	1	155447428	C	T	0.776943	-0.489555	0.044057	1.09805e-28	0.612899	0.562195	0.668176
chr1:155448322:T:C	rs10752610	1	155448322	C	T	0.681098	-0.364372	0.0397459	4.83783e-20	0.694633	0.642573	0.750909
chr1:155457897:G:A	rs10796945	1	155457897	A	G	0.527687	-0.205566	0.0364994	1.78188e-08	0.814186	0.757975	0.874566
chr1:155467878:C:T	rs12067371	1	155467878	T	C	0.524775	-0.206274	0.0366238	1.77911e-08	0.81361	0.757254	0.87416
chr1:155490050:A:G	rs4971081	1	155490050	G	A	0.775696	-0.483802	0.0440631	4.781e-28	0.616435	0.565432	0.67204
chr1:155497486:C:T	rs10908468	1	155497486	T	C	0.678198	-0.357674	0.0397118	2.1225e-19	0.699301	0.646935	0.755905
chr1:155517618:A:G	rs11264378	1	155517618	G	A	0.776021	-0.483543	0.0441445	6.38609e-28	0.616595	0.565488	0.672321
chr1:155556468:A:G	rs6678010	1	155556468	G	A	0.687295	-0.362794	0.0402847	2.14368e-19	0.69573	0.642909	0.75289
chr1:155582599:CA:C	rs11293000	1	155582599	C	CA	0.793065	-0.451254	0.0455874	4.21928e-23	0.636829	0.582396	0.69635
chr1:155587025:A:G	rs1831675	1	155587025	G	A	0.780084	-0.425235	0.0445697	1.41686e-21	0.653616	0.598941	0.713282
chr1:155591887:C:T	rs348205	1	155591887	T	C	0.794116	-0.453417	0.0456968	3.33087e-23	0.635453	0.581013	0.694995
chr1:155600879:C:T	rs10796948	1	155600879	T	C	0.597446	-0.214942	0.03822	1.8687e-08	0.806588	0.748373	0.869331
chr1:155619507:T:C	rs11264394	1	155619507	C	T	0.782262	-0.416959	0.0447377	1.16304e-20	0.659048	0.60372	0.719447
chr1:155637110:T:C	rs6427283	1	155637110	C	T	0.701684	-0.255324	0.0403635	2.52258e-10	0.774665	0.715741	0.83844
chr1:155637772:A:G	rs4971055	1	155637772	G	A	0.701617	-0.255797	0.0403677	2.34821e-10	0.774299	0.715397	0.838051
chr1:155651563:A:G	rs2363017	1	155651563	G	A	0.701568	-0.251311	0.0403809	4.85884e-10	0.77778	0.718595	0.841841
chr1:155654004:T:C	rs8179457	1	155654004	C	T	0.701625	-0.253215	0.0403626	3.53167e-10	0.776301	0.717254	0.840209
chr1:155664995:T:C	rs149321654	1	155664995	C	T	0.196322	0.450419	0.0456452	5.74226e-23	1.56897	1.4347	1.71581
chr1:155681600:GAGAC:G	rs149162613	1	155681600	G	GAGAC	0.209009	0.417361	0.0446248	8.54413e-21	1.51795	1.39082	1.6567
chr1:155686568:G:GC	rs34215620	1	155686568	GC	G	0.28502	0.258271	0.0405219	1.84532e-10	1.29469	1.19584	1.40171
chr1:155688881:G:A	rs512551	1	155688881	A	G	0.285385	0.250805	0.0405331	6.10785e-10	1.28506	1.18692	1.39132
chr1:155696992:C:T	rs348197	1	155696992	T	C	0.284582	0.250665	0.0405579	6.3914e-10	1.28488	1.18669	1.39119
chr1:155698211:C:T	rs348193	1	155698211	T	C	0.284414	0.249692	0.0405515	7.39502e-10	1.28363	1.18556	1.38982
chr1:155698224:TTAAAG:T	rs200019201	1	155698224	T	TTAAAG	0.196083	0.44573	0.0455656	1.34383e-22	1.56163	1.42821	1.70751
chr1:155699087:G:T	rs348191	1	155699087	T	G	0.205243	0.411275	0.0447637	4.01328e-20	1.50874	1.38201	1.64709
chr1:155704848:G:A	rs568672	1	155704848	A	G	0.28075	0.226729	0.0408414	2.8342e-08	1.25449	1.15798	1.35904
chr1:155707140:G:A	rs171168	1	155707140	A	G	0.278114	0.231588	0.0410674	1.70856e-08	1.2606	1.16311	1.36626
chr1:155708948:G:A	rs348209	1	155708948	A	G	0.27922	0.22825	0.0409067	2.40708e-08	1.2564	1.1596	1.36128
chr1:155710276:C:T	rs168343	1	155710276	T	C	0.278982	0.229014	0.0409482	2.23357e-08	1.25736	1.16039	1.36243
chr1:155710356:C:A	rs348208	1	155710356	A	C	0.278889	0.229619	0.0409532	2.06042e-08	1.25812	1.16108	1.36327
chr1:155711179:A:G	rs348207	1	155711179	G	A	0.279072	0.230445	0.0409198	1.78528e-08	1.25916	1.16212	1.36431
chr1:155714057:G:A	rs348200	1	155714057	A	G	0.189051	0.430593	0.0459124	6.68805e-21	1.53817	1.4058	1.68301
chr1:155714581:A:G	rs348199	1	155714581	G	A	0.279366	0.228879	0.0408765	2.15152e-08	1.25719	1.1604	1.36206
chr1:155718342:C:T	rs606755	1	155718342	T	C	0.188417	0.431516	0.0461108	8.10211e-21	1.53959	1.40655	1.68522
chr1:155719179:C:T	rs9427222	1	155719179	T	C	0.276222	0.234012	0.0410956	1.23828e-08	1.26366	1.16587	1.36966
chr1:155720804:C:G	rs2175389	1	155720804	G	C	0.187386	0.43201	0.0462835	1.01976e-20	1.54035	1.40677	1.68662
chr1:155720985:C:T	rs2136920	1	155720985	T	C	0.279305	0.228879	0.0409103	2.21079e-08	1.25719	1.16032	1.36215
chr1:155721644:G:A	rs540380	1	155721644	A	G	0.280461	0.229873	0.0408574	1.84126e-08	1.25844	1.16159	1.36336
chr1:155725653:A:G	rs113946783	1	155725653	G	A	0.279193	0.22755	0.0409186	2.68161e-08	1.25552	1.15876	1.36036
chr1:155728019:A:G	rs348184	1	155728019	G	A	0.278681	0.226912	0.0409782	3.06915e-08	1.25472	1.15789	1.35965
chr1:155742262:G:A	rs148538180	1	155742262	A	G	0.279499	0.224942	0.0409824	4.048e-08	1.25225	1.1556	1.35699
chr1:155744063:C:A	rs184457617	1	155744063	A	C	0.186994	0.433683	0.0463934	8.94012e-21	1.54293	1.40882	1.68981
chr1:155750236:G:C	rs9426934	1	155750236	C	G	0.278171	0.225501	0.0411859	4.37252e-08	1.25295	1.15578	1.35829
chr1:155751592:G:T	rs115932608	1	155751592	T	G	0.2796	0.227542	0.0409935	2.84459e-08	1.25551	1.15858	1.36055
chr1:155752932:A:G	rs6688399	1	155752932	G	A	0.279823	0.226841	0.0409865	3.11948e-08	1.25463	1.15778	1.35958
chr1:155754988:C:T	rs9427227	1	155754988	T	C	0.279268	0.225237	0.0410482	4.08407e-08	1.25262	1.15579	1.35756
chr1:155761297:C:A	rs9427229	1	155761297	A	C	0.279423	0.22657	0.0410145	3.31229e-08	1.25429	1.15741	1.35928
chr1:155761582:G:A	rs148128782	1	155761582	A	G	0.279438	0.226673	0.0410119	3.25549e-08	1.25442	1.15753	1.35942
chr1:155772076:A:C	rs1765283	1	155772076	C	A	0.712475	-0.225166	0.041169	4.51878e-08	0.798384	0.736492	0.865477
chr1:155776019:A:G	rs822027	1	155776019	G	A	0.712367	-0.22511	0.041155	4.50347e-08	0.798429	0.736553	0.865502
chr1:155781008:G:A	rs1749422	1	155781008	A	G	0.711099	-0.225445	0.0411228	4.19838e-08	0.798161	0.736353	0.865157
chr1:155783319:G:T	rs1749420	1	155783319	T	G	0.711823	-0.224463	0.0411314	4.83817e-08	0.798945	0.737064	0.866022
chr1:155785306:G:A	rs822021	1	155785306	A	G	0.711713	-0.225006	0.0411369	4.50984e-08	0.798512	0.736656	0.865561
chr1:155785879:A:G	rs822023	1	155785879	G	A	0.711738	-0.225389	0.0411218	4.22756e-08	0.798206	0.736396	0.865204
chr1:155786524:T:C	rs822024	1	155786524	C	T	0.711761	-0.224774	0.0411341	4.64409e-08	0.798697	0.736831	0.865757
chr1:155787920:A:G	rs2485470	1	155787920	G	A	0.711621	-0.225589	0.0411188	4.10729e-08	0.798046	0.736253	0.865026
chr1:155793241:G:A	rs822485	1	155793241	A	G	0.711748	-0.225094	0.0411279	4.42351e-08	0.798441	0.736604	0.86547
chr1:155794099:C:T	rs822014	1	155794099	T	C	0.711761	-0.224846	0.0411268	4.57225e-08	0.798639	0.736788	0.865682
chr1:155795604:A:G	rs708613	1	155795604	G	A	0.711746	-0.225054	0.0411133	4.39865e-08	0.798473	0.736655	0.865479
chr1:155797184:A:G	rs9426937	1	155797184	G	A	0.711823	-0.225102	0.0411333	4.43649e-08	0.798435	0.736591	0.865472
chr1:155798686:A:T	rs708607	1	155798686	T	A	0.712593	-0.22633	0.0411819	3.88685e-08	0.797455	0.735616	0.864491
chr1:155799971:A:C	rs708609	1	155799971	C	A	0.711994	-0.226259	0.0411667	3.88339e-08	0.797512	0.735691	0.864528
chr1:155801680:T:C	rs2988999	1	155801680	C	T	0.712333	-0.226267	0.04121	4.00728e-08	0.797505	0.735622	0.864594
chr1:155803417:T:G	rs1621690	1	155803417	G	T	0.712411	-0.226873	0.0412188	3.71107e-08	0.797022	0.735164	0.864085
chr1:155807255:A:C	rs822017	1	155807255	C	A	0.712349	-0.226857	0.0412155	3.7078e-08	0.797035	0.735181	0.864094
chr1:155808933:A:T	rs1749419	1	155808933	T	A	0.712112	-0.226322	0.041168	3.8516e-08	0.797461	0.735642	0.864475
chr1:155812575:G:A	rs822011	1	155812575	A	G	0.712399	-0.226171	0.0412028	4.03528e-08	0.797582	0.735703	0.864665
chr1:155814581:G:A	rs822013	1	155814581	A	G	0.712191	-0.225341	0.0412063	4.53615e-08	0.798244	0.736309	0.865388
chr1:155831360:A:G	rs822483	1	155831360	G	A	0.712317	-0.225365	0.0412212	4.57136e-08	0.798225	0.73627	0.865393
chr1:155832563:T:C	rs822484	1	155832563	C	T	0.712411	-0.226729	0.0412249	3.80282e-08	0.797137	0.735261	0.86422
chr1:155835481:T:C	rs6427290	1	155835481	C	T	0.712301	-0.225613	0.0412205	4.41597e-08	0.798027	0.736089	0.865178
chr1:155838012:C:A	rs822496	1	155838012	A	C	0.711725	-0.229746	0.0411892	2.4355e-08	0.794736	0.733098	0.861556
chr1:155840676:G:C	rs822498	1	155840676	C	G	0.712806	-0.228155	0.0412529	3.19052e-08	0.796001	0.734173	0.863036
chr1:155843653:C:T	rs2885676	1	155843653	T	C	0.712749	-0.228012	0.0412471	3.2417e-08	0.796115	0.734287	0.86315
chr1:155845853:C:G	rs1886618	1	155845853	G	C	0.712489	-0.227844	0.0412186	3.2442e-08	0.796248	0.73445	0.863246
chr1:155848563:T:C	rs866603	1	155848563	C	T	0.71299	-0.22704	0.0412791	3.79521e-08	0.796889	0.734954	0.864043
chr1:155854205:A:G	rs822492	1	155854205	G	A	0.719962	-0.240276	0.0413992	6.47832e-09	0.786411	0.72512	0.852882
chr1:155854989:A:G	rs1765280	1	155854989	G	A	0.712835	-0.226833	0.0412421	3.79557e-08	0.797054	0.73516	0.864159
chr1:155854993:C:G	rs1765281	1	155854993	G	C	0.796553	-0.406265	0.0460341	1.09122e-18	0.666134	0.608662	0.729032
chr1:155856169:A:C	rs1749414	1	155856169	C	A	0.71298	-0.225038	0.0412745	4.97199e-08	0.798486	0.736434	0.865767
chr1:155857667:G:T	rs1749413	1	155857667	T	G	0.713052	-0.226251	0.0412676	4.19439e-08	0.797518	0.735551	0.864706
chr1:155859120:T:C	rs1627630	1	155859120	C	T	0.713329	-0.226976	0.0412697	3.80294e-08	0.79694	0.735015	0.864082
chr1:155859349:C:G	rs1625821	1	155859349	G	C	0.796825	-0.403817	0.0460562	1.82033e-18	0.667766	0.610128	0.73085
chr1:155859569:C:A	rs1749412	1	155859569	A	C	0.712694	-0.225884	0.0412297	4.28399e-08	0.797811	0.735876	0.864959
chr1:155866182:A:T	rs822524	1	155866182	T	A	0.713879	-0.225469	0.0413517	4.96512e-08	0.798142	0.736005	0.865525
chr1:155868074:G:C	rs822522	1	155868074	C	G	0.799429	-0.410293	0.046295	7.82184e-19	0.663456	0.605905	0.726472
chr1:155868476:T:C	rs822521	1	155868476	C	T	0.719294	-0.232658	0.0416593	2.34023e-08	0.792424	0.730292	0.859843
chr1:155869005:T:C	rs822520	1	155869005	C	T	0.801863	-0.425653	0.0466085	6.68972e-20	0.653343	0.596303	0.715839
chr1:155869973:G:C	rs864770	1	155869973	C	G	0.842342	-0.353203	0.0513204	5.89096e-12	0.702435	0.635216	0.776767
chr1:155871726:T:A	rs822518	1	155871726	A	T	0.842937	-0.361485	0.0512867	1.81095e-12	0.696641	0.630018	0.770309
chr1:155871935:T:C	rs822517	1	155871935	C	T	0.838216	-0.369942	0.0507254	3.03209e-13	0.690775	0.6254	0.762983
chr1:155893906:A:G	rs12722806	1	155893906	G	A	0.839717	-0.364671	0.0507565	6.73335e-13	0.694425	0.628667	0.767062
chr1:155915321:A:G	rs4661220	1	155915321	G	A	0.642337	-0.212285	0.0387952	4.4494e-08	0.808734	0.749519	0.872628
chr1:155917981:T:C	rs605025	1	155917981	C	T	0.674901	-0.247477	0.0389173	2.02992e-10	0.780768	0.723427	0.842654
chr1:155931516:T:C	rs11264421	1	155931516	C	T	0.67054	-0.253587	0.0396636	1.62244e-10	0.776012	0.71797	0.838747
chr1:155932934:A:G	rs10908485	1	155932934	G	A	0.670542	-0.253587	0.0396642	1.6224e-10	0.776012	0.717969	0.838748
chr1:155933519:T:C	rs4661150	1	155933519	C	T	0.842497	-0.364664	0.0510916	9.50348e-13	0.69443	0.628259	0.767571
chr1:155959705:T:C	rs4661170	1	155959705	C	T	0.672169	-0.255417	0.0398341	1.43642e-10	0.774593	0.716418	0.837493
chr1:155961475:T:C	rs1964951	1	155961475	C	T	0.684088	-0.27487	0.0402877	8.93415e-12	0.759671	0.701991	0.822089
chr1:155981838:A:G	rs1889531	1	155981838	G	A	0.849943	-0.350037	0.0522889	2.16685e-11	0.704662	0.636021	0.780711
chr1:155986492:T:A	rs8179394	1	155986492	A	T	0.845545	-0.354993	0.0517085	6.63772e-12	0.701179	0.633598	0.775968
chr1:155992556:G:A	rs6693485	1	155992556	A	G	0.74298	-0.241093	0.0432331	2.4538e-08	0.785768	0.721928	0.855254
chr1:156140128:C:T	rs570070	1	156140128	T	C	0.110356	0.310751	0.0567407	4.33318e-08	1.36445	1.22084	1.52495
chr4:89614200:A:G	rs6532179	4	89614200	G	A	0.251733	-0.248918	0.0454777	4.4147e-08	0.779644	0.713157	0.85233
chr4:89616957:T:C	rs10000875	4	89616957	C	T	0.251158	-0.249087	0.0455529	4.54892e-08	0.779512	0.712931	0.852311
chr4:89624595:T:C	rs17015939	4	89624595	C	T	0.259225	-0.255938	0.0450347	1.32253e-08	0.77419	0.708783	0.845633
chr4:89704960:G:A	rs356182	4	89704960	A	G	0.688717	-0.284923	0.0393285	4.33167e-13	0.752072	0.696277	0.812337
chr4:89708246:A:C	rs12642514	4	89708246	C	A	0.0925524	0.43505	0.0667449	7.11935e-11	1.54504	1.35558	1.76098
chr4:89710796:C:A	rs4122861	4	89710796	A	C	0.0649088	0.459391	0.0797405	8.35631e-09	1.58311	1.35405	1.85092
chr4:89763127:A:G	rs10516845	4	89763127	G	A	0.156408	0.281246	0.0490272	9.66474e-09	1.32478	1.2034	1.4584
chr4:89828708:G:A	rs34506386	4	89828708	A	G	0.0365591	0.522964	0.0946574	3.29837e-08	1.68702	1.40135	2.03093
chr12:40027276:T:C	rs139283662	12	40027276	C	T	0.0233876	0.649702	0.119082	4.87271e-08	1.91497	1.51634	2.41839
chr12:40309145:C:T	rs72546327	12	40309145	T	C	0.0343619	0.546907	0.097002	1.71964e-08	1.7279	1.42873	2.08972
chr12:75689052:G:A	rs12302417	12	75689052	A	G	0.121891	-0.324572	0.0593307	4.48646e-08	0.722837	0.643483	0.811977
chr16:76969646:G:C	rs113244182	16	76969646	C	G	0.0237182	-0.798481	0.141486	1.66579e-08	0.450012	0.341027	0.593826
chr16:76980274:A:G	rs116220055	16	76980274	G	A	0.0179564	-0.921072	0.16641	3.11326e-08	0.398092	0.287298	0.551613

### Sheet: ST4
SNP	rsID	CHR	BP	A1	A2	BETA	SE	P	Q	I	Avg_EAF	EAF_SE	min_EAF	max_EAF	HetChiSq	HetDf	OR	L95	U95
chr1:155160272:C:T	rs59025885	1	155160272	T	C	0.308	0.0555024	2.868e-08	0.0005	86.83	0.1496	0.0101	0.1353	0.1583	15.184	2	1.3607	1.22044	1.51708
chr1:155235878:G:T	rs3115534	1	155235878	T	G	-0.3317	0.0547315	1.357e-09	0.0003	87.6	0.8461	0.0123	0.836	0.8646	16.123	2	0.717703	0.644698	0.798974

### Sheet: ST5
SNP	rsID	CHR	BP	A1	A2	BETA	SE	P	Q	I	Avg_EAF	EAF_SE	min_EAF	max_EAF	HetChiSq	HetDf	OR	L95	U95
chr1:154922888:G:A	rs80187537	1	154922888	A	G	0.4774	0.0845971	1.669e-08	0.2624	24.84	0.0289	0.0076	0.0143	0.0337	3.991	3	1.61188	1.36559	1.90258
chr1:154938989:G:A	rs80239439	1	154938989	A	G	0.4774	0.0845566	1.643e-08	0.308	16.67	0.0287	0.0075	0.0141	0.0335	3.6	3	1.61188	1.3657	1.90243
chr1:154941119:G:A	rs150197456	1	154941119	A	G	0.4864	0.0862264	1.691e-08	0.2947	19.1	0.0276	0.0074	0.0137	0.0323	3.708	3	1.62645	1.37355	1.92592
chr1:155024096:C:A	rs60873083	1	155024096	A	C	0.275	0.0393428	2.752e-12	0.0091	74.04	0.1511	0.0358	0.0926	0.1766	11.558	3	1.31653	1.21883	1.42207
chr1:155047234:A:C	rs11264300	1	155047234	C	A	0.155	0.0277817	2.416e-08	0.0371	64.61	0.5737	0.0203	0.5561	0.6025	8.477	3	1.16766	1.10578	1.233
chr1:155048360:C:T	rs11264301	1	155048360	T	C	0.1617	0.027999	7.686e-09	0.0129	72.2	0.4144	0.0191	0.3882	0.4311	10.791	3	1.17551	1.11274	1.24182
chr1:155053766:T:G	rs111601609	1	155053766	G	T	0.2885	0.0375887	1.652e-14	0.0498	61.66	0.8334	0.0368	0.8064	0.8946	7.825	3	1.33442	1.23965	1.43645
chr1:155059314:G:A	rs143764007	1	155059314	A	G	0.3356	0.0385832	3.375e-18	0.0035	77.92	0.1509	0.0343	0.0959	0.1766	13.586	3	1.39878	1.2969	1.50866
chr1:155060276:A:G	rs61751624	1	155060276	G	A	0.3375	0.0379748	6.251e-19	0.0043	77.23	0.8447	0.036	0.8178	0.9017	13.178	3	1.40144	1.30092	1.50973
chr1:155063556:C:CG	rs148834192	1	155063556	CG	C	0.295	0.0377469	5.487e-15	0.0067	80.04	0.1869	0.0354	0.1209	0.2102	10.022	2	1.34313	1.24734	1.44626
chr1:155064184:G:C	rs115212960	1	155064184	C	G	0.3417	0.0381392	3.268e-19	0.0049	76.71	0.1547	0.036	0.0981	0.1816	12.879	3	1.40734	1.30597	1.51657
chr1:155088419:C:T	rs57157364	1	155088419	T	C	0.1763	0.0288387	9.758e-10	0.2237	31.43	0.3733	0.0507	0.2925	0.4153	4.375	3	1.1928	1.12724	1.26216
chr1:155095132:G:A	rs12126992	1	155095132	A	G	0.1586	0.0288969	4.054e-08	0.415	0	0.3618	0.0479	0.2857	0.4014	2.852	3	1.17187	1.10734	1.24016
chr1:155110818:A:G	rs72702288	1	155110818	G	A	0.166	0.028811	8.328e-09	0.3377	11.03	0.6387	0.0474	0.5997	0.7153	3.372	3	1.18057	1.11575	1.24916
chr1:155113190:G:A	rs113932675	1	155113190	A	G	0.1658	0.0287892	8.456e-09	0.1356	45.96	0.3651	0.0471	0.2894	0.404	5.551	3	1.18034	1.11558	1.24885
chr1:155114417:T:C	rs7517158	1	155114417	C	T	0.1623	0.0286664	1.499e-08	0.2003	35.31	0.6278	0.0477	0.5884	0.7045	4.638	3	1.17621	1.11195	1.24419
chr1:155114429:T:G	rs7517162	1	155114429	G	T	0.1626	0.0286539	1.39e-08	0.1988	35.56	0.6277	0.0478	0.5883	0.7045	4.655	3	1.17657	1.11231	1.24453
chr1:155114503:C:T	rs7548383	1	155114503	T	C	0.1633	0.0286548	1.206e-08	0.2043	34.66	0.3721	0.0479	0.2954	0.4116	4.592	3	1.17739	1.11309	1.24541
chr1:155117010:C:A	rs72702293	1	155117010	A	C	0.1553	0.0284654	4.877e-08	0.0272	67.26	0.3868	0.0458	0.3105	0.4246	9.162	3	1.16801	1.10463	1.23503
chr1:155117176:C:T	rs112591935	1	155117176	T	C	0.1589	0.0285122	2.503e-08	0.0267	67.4	0.3847	0.0456	0.3089	0.4224	9.204	3	1.17222	1.10851	1.23959
chr1:155117504:C:T	rs111993576	1	155117504	T	C	0.1812	0.0290906	4.7e-10	0.1794	38.75	0.345	0.0456	0.2715	0.3827	4.898	3	1.19865	1.13222	1.26899
chr1:155117736:C:T	rs11264324	1	155117736	T	C	0.1559	0.0284932	4.463e-08	0.0303	66.38	0.3869	0.0457	0.3108	0.4244	8.923	3	1.16871	1.10523	1.23583
chr1:155118189:T:C	rs28670060	1	155118189	C	T	0.1561	0.028449	4.088e-08	0.0313	66.1	0.6129	0.0459	0.5751	0.6893	8.851	3	1.16894	1.10555	1.23597
chr1:155118566:T:C	rs10908457	1	155118566	C	T	0.1556	0.0284538	4.538e-08	0.0313	66.12	0.613	0.0456	0.5755	0.6893	8.854	3	1.16836	1.10498	1.23537
chr1:155120331:A:G	rs11264326	1	155120331	G	A	0.157	0.0283749	3.147e-08	0.0287	66.83	0.612	0.0451	0.5751	0.6888	9.045	3	1.17	1.1067	1.23691
chr1:155127012:G:A	rs79200077	1	155127012	A	G	0.2884	0.0374984	1.46e-14	0.0426	63.29	0.1641	0.0326	0.1115	0.1885	8.172	3	1.33429	1.23974	1.43605
chr1:155127013:C:G	rs75329324	1	155127013	G	C	0.2924	0.0375581	6.956e-15	0.0675	57.99	0.836	0.0329	0.8115	0.8885	7.141	3	1.33964	1.24457	1.44198
chr1:155128344:C:T	rs76547070	1	155128344	T	C	0.2873	0.0375034	1.85e-14	0.044	62.96	0.1643	0.0327	0.1115	0.1887	8.098	3	1.33282	1.23837	1.43449
chr1:155134074:A:G	rs9297	1	155134074	G	A	-0.2032	0.0320974	2.44e-10	0.2286	30.61	0.7351	0.0374	0.6854	0.7716	4.323	3	0.816115	0.766354	0.869107
chr1:155134221:G:A	rs12904	1	155134221	A	G	-0.1926	0.0313332	7.904e-10	0.317	15	0.277	0.0372	0.2405	0.3246	3.529	3	0.824812	0.775682	0.877054
chr1:155135811:G:A	rs11264333	1	155135811	A	G	-0.1711	0.030364	1.751e-08	0.1007	51.88	0.3086	0.036	0.2742	0.3564	6.235	3	0.842737	0.794046	0.894414
chr1:155142298:A:G	rs6413882	1	155142298	G	A	-0.3498	0.0318981	5.557e-28	0.0011	81.29	0.2553	0.0494	0.1705	0.2936	16.032	3	0.704829	0.662112	0.750302
chr1:155142784:T:C	rs4246529	1	155142784	C	T	-0.1712	0.0297177	8.368e-09	0.0678	57.94	0.6681	0.0334	0.623	0.6993	7.134	3	0.842653	0.794973	0.893192
chr1:155147536:A:G	rs10157801	1	155147536	G	A	-0.1665	0.0297736	2.242e-08	0.116	49.25	0.6746	0.0341	0.6293	0.7065	5.911	3	0.846623	0.798631	0.897499
chr1:155149251:T:C	rs11799962	1	155149251	C	T	-0.1693	0.0297909	1.324e-08	0.1753	39.43	0.6749	0.0339	0.6312	0.7066	4.953	3	0.844256	0.796371	0.895019
chr1:155149446:A:G	rs7364524	1	155149446	G	A	-0.1732	0.0297608	5.894e-09	0.133	46.38	0.6714	0.0327	0.6286	0.7019	5.595	3	0.840969	0.793318	0.891483
chr1:155151361:G:C	rs6676150	1	155151361	C	G	0.2893	0.0292023	3.891e-23	0.0002	84.61	0.3348	0.0266	0.2961	0.3574	19.487	3	1.33549	1.2612	1.41416
chr1:155152296:C:A	rs4971076	1	155152296	A	C	-0.1722	0.0297716	7.293e-09	0.1374	45.66	0.3277	0.032	0.2984	0.3723	5.521	3	0.841811	0.794095	0.892394
chr1:155152509:A:G	rs6668815	1	155152509	G	A	-0.1684	0.0298812	1.744e-08	0.1709	40.14	0.6759	0.0333	0.6306	0.7067	5.012	3	0.845016	0.796947	0.895984
chr1:155153542:C:T	rs4971052	1	155153542	T	C	-0.1687	0.0298833	1.649e-08	0.1751	39.46	0.3241	0.0332	0.2934	0.3695	4.956	3	0.844762	0.796705	0.895719
chr1:155154123:T:C	rs11264334	1	155154123	C	T	-0.1733	0.0298324	6.28e-09	0.1246	47.79	0.6725	0.032	0.6287	0.7021	5.746	3	0.840885	0.793127	0.891519
chr1:155154222:A:G	rs11264335	1	155154222	G	A	-0.1741	0.029886	5.695e-09	0.1291	47.05	0.6725	0.0321	0.6287	0.7021	5.666	3	0.840213	0.79241	0.8909
chr1:155154472:T:C	rs10908458	1	155154472	C	T	-0.1734	0.0298722	6.447e-09	0.1314	46.65	0.6727	0.032	0.6287	0.7021	5.623	3	0.840801	0.792986	0.891499
chr1:155155273:T:C	rs7535292	1	155155273	C	T	-0.2801	0.0289455	3.783e-22	0	87.73	0.3594	0.0119	0.3388	0.3714	24.45	3	0.755708	0.714028	0.799821
chr1:155156241:T:C	rs4971077	1	155156241	C	T	-0.2753	0.0288277	1.299e-21	0	87.56	0.3597	0.0121	0.3389	0.371	24.123	3	0.759344	0.717629	0.803484
chr1:155157915:G:A	rs4971079	1	155157915	A	G	-0.2759	0.0287856	9.278e-22	0	86.95	0.6419	0.012	0.6325	0.6627	22.984	3	0.758889	0.717258	0.802936
chr1:155159197:A:G	rs4276913	1	155159197	G	A	-0.187	0.0341869	4.502e-08	0.1042	51.28	0.772	0.0433	0.7123	0.816	6.158	3	0.829444	0.775687	0.886926
chr1:155160272:C:T	rs59025885	1	155160272	T	C	0.4243	0.0338194	4.179e-36	0.0001	86.47	0.2139	0.0498	0.1353	0.2518	22.174	3	1.52852	1.43049	1.63327
chr1:155160360:A:G	rs12028043	1	155160360	G	A	-0.1827	0.029704	7.715e-10	0.0568	60.15	0.6735	0.0326	0.6263	0.7035	7.529	3	0.833018	0.785905	0.882956
chr1:155161015:G:C	rs12127609	1	155161015	C	G	-0.1739	0.0304467	1.119e-08	0.1057	51.02	0.3043	0.0331	0.2737	0.351	6.124	3	0.840381	0.791698	0.892058
chr1:155161323:A:G	rs12124306	1	155161323	G	A	-0.1924	0.0297644	1.019e-10	0.0451	62.71	0.6694	0.0316	0.6231	0.6984	8.044	3	0.824977	0.778226	0.874536
chr1:155162859:T:C	rs4460629	1	155162859	C	T	-0.2768	0.0288104	7.423e-22	0	87.73	0.3646	0.0147	0.3396	0.3753	24.449	3	0.758206	0.716578	0.802253
chr1:155162930:G:A	rs12752585	1	155162930	A	G	-0.2762	0.0288298	9.67e-22	0	87.75	0.6388	0.0135	0.629	0.6619	24.497	3	0.758661	0.716981	0.802765
chr1:155162979:G:A	rs116596298	1	155162979	A	G	0.3671	0.0601793	1.06e-09	0.1608	41.79	0.0578	0.0133	0.0324	0.0663	5.154	3	1.44354	1.28293	1.62426
chr1:155165746:T:C	rs4971085	1	155165746	C	T	-0.2765	0.0288805	1.029e-21	0	88.01	0.3628	0.0146	0.338	0.3735	25.03	3	0.758434	0.716694	0.802604
chr1:155165974:C:T	rs11264337	1	155165974	T	C	-0.2751	0.0289045	1.773e-21	0	87.72	0.6378	0.0142	0.6274	0.6619	24.437	3	0.759496	0.717665	0.803766
chr1:155166081:A:G	rs11264338	1	155166081	G	A	-0.2742	0.0288011	1.724e-21	0	88.11	0.3623	0.0143	0.3384	0.3729	25.233	3	0.76018	0.718456	0.804327
chr1:155167033:T:C	rs7556304	1	155167033	C	T	-0.2747	0.0288339	1.619e-21	0	87.94	0.3623	0.0145	0.3379	0.373	24.881	3	0.7598	0.718051	0.803976
chr1:155168172:C:T	rs11264339	1	155168172	T	C	-0.2756	0.0287647	9.593e-22	0	88	0.6384	0.0138	0.6282	0.6618	24.993	3	0.759117	0.717503	0.803144
chr1:155169734:A:G	rs4421576	1	155169734	G	A	-0.2753	0.0287975	1.179e-21	0	88.1	0.3623	0.0145	0.338	0.3731	25.213	3	0.759344	0.717672	0.803437
chr1:155169753:G:A	rs4276914	1	155169753	A	G	-0.2753	0.0287878	1.143e-21	0	88.12	0.6377	0.0146	0.6268	0.6619	25.248	3	0.759344	0.717685	0.803421
chr1:155170407:T:A	rs4971088	1	155170407	A	T	-0.245	0.0288171	1.865e-17	0	93.27	0.5594	0.1251	0.3376	0.6418	44.545	3	0.782705	0.739722	0.828185
chr1:155170451:A:G	rs4971089	1	155170451	G	A	-0.2763	0.0287507	7.241e-22	0	87.84	0.3614	0.014	0.3376	0.3716	24.673	3	0.758585	0.71702	0.80256
chr1:155171292:G:T	rs4971091	1	155171292	T	G	-0.1801	0.0329547	4.627e-08	0.0645	58.6	0.248	0.0415	0.207	0.3102	7.246	3	0.835187	0.782946	0.890913
chr1:155192276:C:T	rs4072037	1	155192276	T	C	-0.2638	0.0282048	8.519e-21	0	87.53	0.6215	0.0216	0.6032	0.6538	24.055	3	0.768127	0.726816	0.811786
chr1:155194689:A:C	rs12411216	1	155194689	C	A	-0.334	0.0327584	2.069e-24	0.0316	71.04	0.3856	0.0133	0.3601	0.3935	6.907	2	0.716054	0.671523	0.763537
chr1:155199058:C:T	rs2974937	1	155199058	T	C	-0.2698	0.0283386	1.722e-21	0.0001	86.12	0.6245	0.0215	0.6063	0.6563	21.614	3	0.763532	0.722279	0.807141
chr1:155202588:A:G	rs2066981	1	155202588	G	A	0.3321	0.0328732	5.388e-24	0.026	72.61	0.617	0.0115	0.6101	0.6381	7.303	2	1.39389	1.30691	1.48666
chr1:155205599:G:A	rs370545	1	155205599	A	G	0.3353	0.0328988	2.156e-24	0.0228	73.57	0.3821	0.0117	0.3608	0.3891	7.566	2	1.39836	1.31104	1.4915
chr1:155205638:C:T	rs145142412	1	155205638	T	C	0.3949	0.0650126	1.246e-09	0.1195	48.65	0.0477	0.0103	0.0301	0.0549	5.843	3	1.48424	1.30666	1.68594
chr1:155206101:G:A	rs914615	1	155206101	A	G	0.3353	0.0329007	2.169e-24	0.0227	73.58	0.382	0.0117	0.3608	0.389	7.57	2	1.39836	1.31103	1.4915
chr1:155208991:T:A	rs760077	1	155208991	A	T	0.3483	0.0330795	6.339e-26	0.0362	69.87	0.3687	0.0195	0.3334	0.3803	6.638	2	1.41666	1.32772	1.51155
chr1:155212052:G:T	rs2974935	1	155212052	T	G	-0.2688	0.0283481	2.492e-21	0.0001	86.43	0.6165	0.0213	0.5995	0.6504	22.107	3	0.764296	0.722988	0.807964
chr1:155212373:C:T	rs2075570	1	155212373	T	C	-0.267	0.0283101	4.052e-21	0.0001	86.63	0.6195	0.0198	0.6036	0.6505	22.442	3	0.765673	0.724345	0.809359
chr1:155216938:C:T	rs28445596	1	155216938	T	C	0.3258	0.0325393	1.343e-23	0.0187	74.88	0.3875	0.0084	0.3696	0.3922	7.961	2	1.38514	1.29956	1.47636
chr1:155220463:T:A	rs2990220	1	155220463	A	T	-0.2679	0.0283238	3.125e-21	0.0001	86.17	0.6228	0.0186	0.6082	0.6525	21.689	3	0.764984	0.723674	0.808653
chr1:155223741:C:G	rs497829	1	155223741	G	C	-0.2669	0.0283234	4.371e-21	0.0002	85.14	0.3764	0.0191	0.3457	0.3913	20.185	3	0.76575	0.724398	0.809461
chr1:155224349:CAT:C	rs5777942	1	155224349	C	CAT	-0.3591	0.0353433	2.98e-24	0.9718	0	0.3897	0.004	0.3798	0.3913	0.001	1	0.698305	0.651568	0.748393
chr1:155225189:T:C	rs2049805	1	155225189	C	T	-0.2638	0.0282258	9.098e-21	0.0001	85.44	0.3763	0.0196	0.3451	0.3917	20.601	3	0.768127	0.726786	0.811819
chr1:155225424:C:G	rs2974931	1	155225424	G	C	-0.2682	0.0283137	2.734e-21	0.0001	85.44	0.3771	0.0178	0.349	0.3912	20.608	3	0.764755	0.723471	0.808395
chr1:155226926:A:G	rs2974930	1	155226926	G	A	-0.2655	0.0283068	6.636e-21	0.0001	85.4	0.3763	0.0182	0.3473	0.3907	20.553	3	0.766822	0.725437	0.810569
chr1:155227477:T:C	rs2974929	1	155227477	C	T	-0.2655	0.0282978	6.452e-21	0.0001	85.54	0.3759	0.0181	0.3473	0.3902	20.748	3	0.766822	0.72545	0.810555
chr1:155227671:C:T	rs2990245	1	155227671	T	C	-0.268	0.0282643	2.496e-21	0.0001	85.39	0.6205	0.0191	0.6059	0.6511	20.53	3	0.764908	0.723686	0.808478
chr1:155231273:C:T	rs3768566	1	155231273	T	C	-0.2727	0.0280843	2.732e-22	0.0002	84.52	0.6001	0.0207	0.5507	0.6163	19.381	3	0.761321	0.720547	0.804403
chr1:155231399:G:A	rs4043	1	155231399	A	G	-0.2643	0.0275792	9.399e-22	0.0001	85.93	0.5224	0.0156	0.4958	0.5463	21.322	3	0.767743	0.727344	0.810386
chr1:155232202:A:G	rs28595322	1	155232202	G	A	-0.2673	0.0276437	4.065e-22	0	86.79	0.4771	0.0166	0.4508	0.5039	22.702	3	0.765443	0.725074	0.808061
chr1:155232898:A:C	rs10796940	1	155232898	C	A	-0.2654	0.0275958	6.751e-22	0.0001	86.59	0.4781	0.0158	0.4541	0.5056	22.378	3	0.766899	0.726521	0.809521
chr1:155233269:G:A	rs11264344	1	155233269	A	G	-0.2584	0.0275849	7.431e-21	0.0001	86.29	0.511	0.0147	0.4858	0.5333	21.878	3	0.772286	0.73164	0.81519
chr1:155235878:G:T	rs3115534	1	155235878	T	G	-0.4662	0.0336933	1.533e-43	0	88.4	0.7831	0.0498	0.7447	0.8646	25.86	3	0.627382	0.587289	0.670212
chr1:155236550:T:G	rs9628662	1	155236550	G	T	-0.2594	0.0275022	4.025e-21	0	87.9	0.4834	0.0166	0.4569	0.5086	24.795	3	0.771514	0.731027	0.814244
chr1:155237031:AT:A	rs35033592	1	155237031	A	AT	-0.353	0.0345701	1.768e-24	0.7652	0	0.4976	0.0073	0.4792	0.5005	0.089	1	0.702577	0.656549	0.751832
chr1:155237758:T:C	rs762488	1	155237758	C	T	-0.2594	0.0275319	4.435e-21	0	87.76	0.4838	0.0157	0.4587	0.5083	24.509	3	0.771514	0.730985	0.814291
chr1:155237835:G:A	rs2009578	1	155237835	A	G	-0.2594	0.0275017	4.018e-21	0	87.71	0.5156	0.0159	0.4902	0.5408	24.412	3	0.771514	0.731028	0.814243
chr1:155239569:C:T	rs2075569	1	155239569	T	C	-0.2754	0.028208	1.62e-22	0.0001	85.38	0.6	0.0202	0.5534	0.6169	20.524	3	0.759268	0.718429	0.802429
chr1:155242309:A:G	rs1800442	1	155242309	G	A	-0.26	0.0275518	3.844e-21	0	87.52	0.4842	0.0156	0.4593	0.509	24.035	3	0.771052	0.730518	0.813834
chr1:155242420:A:G	rs3754485	1	155242420	G	A	-0.2736	0.0282336	3.306e-22	0.0001	85.69	0.3991	0.0198	0.3826	0.4447	20.967	3	0.760636	0.719688	0.803915
chr1:155242497:C:T	rs1800438	1	155242497	T	C	-0.261	0.0275547	2.744e-21	0	87.75	0.5162	0.0156	0.4914	0.5412	24.482	3	0.770281	0.729784	0.813026
chr1:155243333:T:A	rs11264345	1	155243333	A	T	-0.2634	0.0275577	1.199e-21	0	87.91	0.5159	0.0159	0.4904	0.5412	24.817	3	0.768434	0.72803	0.811081
chr1:155244275:C:T	rs10908459	1	155244275	T	C	-0.2656	0.0275336	5.092e-22	0	86.98	0.5217	0.0157	0.4945	0.5459	23.046	3	0.766746	0.726464	0.809261
chr1:155244682:A:G	rs12034326	1	155244682	G	A	-0.2698	0.0275539	1.222e-22	0	87.1	0.4831	0.0158	0.4578	0.5074	23.257	3	0.763532	0.723391	0.805901
chr1:155247645:G:A	rs76718527	1	155247645	A	G	-0.2879	0.0297262	3.49e-22	0.001	85.49	0.5939	0.02	0.5339	0.6012	13.782	2	0.749837	0.707397	0.794822
chr1:155247646:G:T	rs116352080	1	155247646	T	G	-0.2878	0.0297277	3.624e-22	0.001	85.49	0.5939	0.02	0.5338	0.6012	13.787	2	0.749912	0.707466	0.794904
chr1:155247647:A:T	rs115729781	1	155247647	T	A	-0.292	0.0288759	4.875e-24	0.0028	78.74	0.4238	0.0746	0.3988	0.7179	14.113	3	0.746769	0.705678	0.790252
chr1:155248377:T:C	rs2075568	1	155248377	C	T	-0.2757	0.0280866	9.601e-23	0.0015	80.48	0.4108	0.024	0.3989	0.466	15.373	3	0.759041	0.718385	0.801997
chr1:155248574:T:C	rs734073	1	155248574	C	T	-0.1826	0.0317175	8.558e-09	0.4315	0	0.7332	0.0209	0.7075	0.7526	2.752	3	0.833101	0.782888	0.886536
chr1:155248655:A:G	rs734074	1	155248655	G	A	-0.2885	0.0282648	1.844e-24	0.0006	82.8	0.3972	0.0236	0.3853	0.4484	17.443	3	0.749387	0.709001	0.792074
chr1:155248887:C:G	rs1807042	1	155248887	G	C	-0.2094	0.0281733	1.065e-13	0	94.59	0.4608	0.0874	0.3955	0.6043	55.432	3	0.811071	0.767498	0.857117
chr1:155249416:A:T	rs1546818	1	155249416	T	A	-0.2145	0.0280976	2.274e-14	0	94.3	0.4624	0.0845	0.3988	0.6009	52.659	3	0.806945	0.763707	0.852631
chr1:155249834:C:A	rs2361536	1	155249834	A	C	-0.2775	0.0281296	5.9e-23	0.0014	80.75	0.5888	0.0244	0.532	0.6007	15.585	3	0.757676	0.717033	0.800622
chr1:155250077:C:A	rs741756	1	155250077	A	C	-0.2741	0.028178	2.303e-22	0.001	81.47	0.5903	0.0249	0.5332	0.6053	16.188	3	0.760256	0.719406	0.803425
chr1:155252046:C:A	rs2072647	1	155252046	A	C	-0.2701	0.0281814	9.305e-22	0.0007	82.23	0.5938	0.0243	0.5374	0.6108	16.886	3	0.763303	0.722285	0.806651
chr1:155252386:C:T	rs12748155	1	155252386	T	C	-0.2869	0.0283607	4.686e-24	0.0002	84.87	0.6072	0.0244	0.5501	0.6231	19.831	3	0.750587	0.710002	0.793491
chr1:155252938:T:C	rs61092432	1	155252938	C	T	-0.2853	0.028429	1.064e-23	0.0002	84.51	0.3952	0.0247	0.3789	0.4533	19.369	3	0.751789	0.711044	0.794868
chr1:155253216:T:A	rs11264346	1	155253216	A	T	-0.2219	0.0283405	4.887e-15	0	94.1	0.5413	0.0945	0.384	0.6103	50.819	3	0.800995	0.757715	0.846748
chr1:155254300:C:A	rs2075566	1	155254300	A	C	-0.276	0.0283513	2.138e-22	0.0008	82.21	0.6003	0.0245	0.5433	0.6161	16.868	3	0.758813	0.717797	0.802173
chr1:155254510:C:A	rs2242577	1	155254510	A	C	-0.2809	0.0283759	4.195e-23	0.0006	82.81	0.6037	0.0248	0.546	0.6184	17.448	3	0.755104	0.714254	0.79829
chr1:155257851:A:AT	rs1312801588	1	155257851	AT	A	0.2691	0.0307793	2.272e-18	0	94.52	0.5213	0.0144	0.5116	0.5426	18.255	1	1.30879	1.23216	1.39017
chr1:155258255:A:G	rs12042020	1	155258255	G	A	-0.2471	0.0287481	8.302e-18	0.0005	83.26	0.3615	0.0298	0.3439	0.429	17.917	3	0.781063	0.738269	0.826336
chr1:155259431:G:A	rs9729564	1	155259431	A	G	-0.2834	0.028232	1.035e-23	0.0008	82.11	0.599	0.0236	0.5434	0.617	16.767	3	0.753218	0.712671	0.796072
chr1:155259975:T:C	rs11264347	1	155259975	C	T	-0.289	0.0282654	1.54e-24	0.0004	83.45	0.3989	0.0243	0.3817	0.4561	18.124	3	0.749012	0.708645	0.791679
chr1:155260124:G:T	rs11264348	1	155260124	T	G	-0.2835	0.0282352	1.01e-23	0.0008	82.19	0.599	0.0235	0.5437	0.6167	16.849	3	0.753143	0.712596	0.795998
chr1:155260340:C:T	rs1142287	1	155260340	T	C	-0.2683	0.0274838	1.637e-22	0.0001	85.72	0.5178	0.0172	0.4879	0.5435	21.014	3	0.764678	0.724576	0.807
chr1:155261754:T:G	rs2242576	1	155261754	G	T	-0.2486	0.0287871	5.831e-18	0.001	81.6	0.3581	0.029	0.3411	0.4226	16.307	3	0.779892	0.737107	0.825161
chr1:155262283:C:T	rs1046188	1	155262283	T	C	-0.2683	0.0274638	1.526e-22	0.0001	85.8	0.5177	0.0171	0.4879	0.5434	21.129	3	0.764678	0.724605	0.806968
chr1:155265030:A:G	rs1076556	1	155265030	G	A	-0.2843	0.0283594	1.185e-23	0.0004	83.33	0.3933	0.0239	0.3767	0.4492	17.994	3	0.752541	0.711853	0.795555
chr1:155265702:T:C	rs1078699	1	155265702	C	T	-0.2484	0.0288001	6.411e-18	0.001	81.64	0.3582	0.0291	0.341	0.4218	16.34	3	0.780048	0.737235	0.825347
chr1:155269833:G:A	rs2361543	1	155269833	A	G	-0.2697	0.0274415	8.515e-23	0.0002	85.09	0.5178	0.0183	0.4867	0.5457	20.122	3	0.763609	0.723623	0.805804
chr1:155270580:A:AC	rs34467038	1	155270580	AC	A	-0.2629	0.030471	6.25e-18	0.0012	85.06	0.3535	0.0247	0.3422	0.4251	13.387	2	0.768819	0.724247	0.816134
chr1:155271312:A:G	rs2236864	1	155271312	G	A	-0.2841	0.0281374	5.702e-24	0.0015	80.49	0.4017	0.0235	0.3838	0.4582	15.375	3	0.752691	0.712305	0.795368
chr1:155271570:G:A	rs2236863	1	155271570	A	G	-0.2725	0.027592	5.288e-23	0.0002	84.45	0.5163	0.0174	0.4856	0.5428	19.296	3	0.761473	0.721386	0.803788
chr1:155272034:G:A	rs34927848	1	155272034	A	G	-0.2678	0.0275702	2.644e-22	0.0002	84.92	0.516	0.0179	0.4849	0.5431	19.893	3	0.765061	0.724816	0.80754
chr1:155274301:C:T	rs12563994	1	155274301	T	C	-0.269	0.0276194	2.045e-22	0.0003	84.08	0.516	0.0173	0.4855	0.5425	18.848	3	0.764143	0.723877	0.80665
chr1:155277916:G:T	rs12749306	1	155277916	T	G	-0.1882	0.0304865	6.691e-10	0.3536	7.9	0.3009	0.0232	0.2797	0.3311	3.257	3	0.828449	0.780396	0.879461
chr1:155278322:A:T	rs11264349	1	155278322	T	A	-0.1724	0.0309487	2.54e-08	0.3601	6.59	0.715	0.0231	0.6863	0.7365	3.212	3	0.841642	0.792106	0.894276
chr1:155278784:G:A	rs7549276	1	155278784	A	G	-0.2702	0.0275643	1.098e-22	0.0002	84.48	0.5167	0.0173	0.4862	0.5432	19.327	3	0.763227	0.723087	0.805595
chr1:155279907:G:T	rs7554780	1	155279907	T	G	-0.2828	0.028166	1.012e-23	0.0018	80.1	0.5983	0.0236	0.5417	0.6161	15.077	3	0.753671	0.713191	0.796447
chr1:155280900:A:T	rs12044063	1	155280900	T	A	-0.2433	0.0279367	3.066e-18	0.0055	76.25	0.4362	0.0202	0.4163	0.483	12.632	3	0.784036	0.74226	0.828164
chr1:155281459:T:C	rs7367998	1	155281459	C	T	-0.4485	0.0351837	3.224e-37	0	86.86	0.1886	0.0415	0.1193	0.22	22.824	3	0.638585	0.596033	0.684176
chr1:155283042:G:A	rs12049375	1	155283042	A	G	-0.2432	0.0279091	2.933e-18	0.0057	76.08	0.5636	0.0205	0.5159	0.5836	12.541	3	0.784115	0.742374	0.828202
chr1:155283517:C:T	rs7543234	1	155283517	T	C	-0.2514	0.0288229	2.728e-18	0.0005	82.9	0.6423	0.0297	0.5766	0.6607	17.546	3	0.777711	0.734994	0.822911
chr1:155283792:G:A	rs7520184	1	155283792	A	G	-0.22	0.027704	2.004e-15	0.0017	80.2	0.461	0.0168	0.4449	0.4894	15.149	3	0.802519	0.760104	0.8473
chr1:155286046:T:C	rs11264352	1	155286046	C	T	-0.2276	0.0275954	1.614e-16	0.0011	81.23	0.5247	0.0174	0.495	0.5426	15.98	3	0.796443	0.75451	0.840706
chr1:155286115:G:C	rs11264353	1	155286115	C	G	-0.2287	0.0276034	1.179e-16	0.0011	81.26	0.4752	0.0182	0.4567	0.506	16.006	3	0.795567	0.753668	0.839795
chr1:155286291:A:G	rs11264354	1	155286291	G	A	-0.2285	0.027619	1.303e-16	0.0012	81.2	0.5249	0.0182	0.494	0.5433	15.957	3	0.795726	0.753796	0.839989
chr1:155286440:A:C	rs12724449	1	155286440	C	A	-0.2489	0.0288232	5.852e-18	0.001	81.63	0.3561	0.0289	0.3388	0.4198	16.327	3	0.779658	0.736833	0.824971
chr1:155287701:C:G	rs11264355	1	155287701	G	C	-0.2369	0.0277031	1.216e-17	0.0009	81.89	0.533	0.0199	0.4993	0.5478	16.567	3	0.78907	0.747368	0.8331
chr1:155288961:G:A	rs3814319	1	155288961	A	G	-0.2502	0.0289682	5.768e-18	0.0004	83.67	0.656	0.0261	0.5967	0.6708	18.375	3	0.778645	0.735667	0.824134
chr1:155288965:C:T	rs3814318	1	155288965	T	C	-0.2313	0.0276758	6.407e-17	0.0011	81.23	0.466	0.0198	0.4517	0.4995	15.984	3	0.793501	0.751605	0.837733
chr1:155289234:G:A	rs8177996	1	155289234	A	G	0.4211	0.0661316	1.92e-10	0.1756	39.37	0.0469	0.0104	0.0303	0.0541	4.948	3	1.52364	1.33841	1.7345
chr1:155289532:C:T	rs8847	1	155289532	T	C	-0.23	0.0276442	8.795e-17	0.001	81.51	0.4662	0.0198	0.4521	0.4995	16.226	3	0.794534	0.752629	0.838771
chr1:155290305:G:A	rs932972	1	155290305	A	G	-0.231	0.0276453	6.497e-17	0.001	81.55	0.4663	0.0197	0.4535	0.4995	16.263	3	0.793739	0.751875	0.837935
chr1:155290559:A:G	rs1052177	1	155290559	G	A	-0.2313	0.0276386	5.824e-17	0.001	81.62	0.5336	0.0197	0.5004	0.5468	16.321	3	0.793501	0.75166	0.837672
chr1:155290592:G:T	rs1052176	1	155290592	T	G	-0.2305	0.0275651	6.165e-17	0.001	81.5	0.4667	0.0194	0.4535	0.4995	16.214	3	0.794136	0.75237	0.838222
chr1:155292822:C:G	rs4620533	1	155292822	G	C	-0.2462	0.0279344	1.213e-18	0.0059	75.98	0.4485	0.0194	0.4254	0.4894	12.492	3	0.781766	0.740114	0.825762
chr1:155295386:A:G	rs2071053	1	155295386	G	A	-0.2878	0.0280649	1.126e-24	0.0017	80.23	0.404	0.023	0.3858	0.4585	15.173	3	0.749912	0.709775	0.792318
chr1:155296544:C:T	rs8177968	1	155296544	T	C	-0.2236	0.0277696	8.147e-16	0.0005	82.9	0.4575	0.019	0.4446	0.4894	17.543	3	0.799635	0.757275	0.844364
chr1:155298329:T:C	rs12067675	1	155298329	C	T	-0.2317	0.0287362	7.445e-16	0.0006	82.78	0.3628	0.0285	0.345	0.4234	17.426	3	0.793184	0.749744	0.839141
chr1:155299167:C:T	rs11264357	1	155299167	T	C	-0.2436	0.0288761	3.283e-17	0.0012	81.03	0.6405	0.0291	0.578	0.6568	15.818	3	0.783801	0.740672	0.829441
chr1:155299985:A:G	rs3020781	1	155299985	G	A	-0.2866	0.028133	2.259e-24	0.001	81.53	0.411	0.0222	0.3902	0.4624	16.239	3	0.750812	0.710532	0.793375
chr1:155302483:C:T	rs7524950	1	155302483	T	C	-0.2244	0.0278821	8.404e-16	0.001	81.67	0.4424	0.0195	0.429	0.4744	16.369	3	0.798995	0.756503	0.843875
chr1:155305762:C:T	rs7534795	1	155305762	T	C	-0.2403	0.0288803	8.756e-17	0.0016	80.33	0.641	0.0293	0.5775	0.6583	15.252	3	0.786392	0.743114	0.83219
chr1:155308172:C:T	rs6672284	1	155308172	T	C	-0.2417	0.0288762	5.751e-17	0.0017	80.13	0.6423	0.029	0.5792	0.659	15.1	3	0.785292	0.742081	0.831019
chr1:155313038:A:G	rs11264359	1	155313038	G	A	-0.2404	0.0288272	7.471e-17	0.0018	79.99	0.3563	0.0283	0.3409	0.4173	14.99	3	0.786313	0.743117	0.83202
chr1:155316063:T:C	rs10908462	1	155316063	C	T	-0.161	0.0274619	4.555e-09	0.0385	64.27	0.4788	0.024	0.4614	0.5259	8.397	3	0.851292	0.806682	0.898369
chr1:155317797:C:T	rs1409140	1	155317797	T	C	-0.4303	0.0351975	2.277e-34	0.0001	86.08	0.8095	0.0429	0.777	0.8799	21.558	3	0.650314	0.606963	0.696761
chr1:155324483:A:G	rs914616	1	155324483	G	A	-0.4248	0.0350602	8.656e-34	0.0001	86.03	0.1919	0.0429	0.1216	0.2245	21.47	3	0.653901	0.610475	0.700415
chr1:155324981:A:G	rs4971075	1	155324981	G	A	-0.3209	0.0316375	3.559e-24	0.0008	82.17	0.2667	0.054	0.1787	0.3088	16.826	3	0.725496	0.681875	0.771908
chr1:155329385:T:C	rs9427215	1	155329385	C	T	-0.3118	0.0310875	1.128e-23	0.0052	76.46	0.278	0.0517	0.1985	0.3191	12.745	3	0.732128	0.68885	0.778125
chr1:155343256:T:C	rs4971051	1	155343256	C	T	-0.3161	0.0316096	1.522e-23	0.0007	82.47	0.2693	0.0543	0.1807	0.3112	17.113	3	0.728987	0.685193	0.775579
chr1:155358340:A:C	rs4472748	1	155358340	C	A	-0.3145	0.0315822	2.324e-23	0.0006	82.85	0.269	0.0541	0.1797	0.3108	17.489	3	0.730154	0.686327	0.776779
chr1:155365142:A:G	rs7340058	1	155365142	G	A	-0.3091	0.0310754	2.605e-23	0.0068	75.36	0.2789	0.0508	0.1992	0.3193	12.176	3	0.734107	0.690729	0.78021
chr1:155374146:C:T	rs190540212	1	155374146	T	C	0.4178	0.0664293	3.187e-10	0.1547	42.81	0.0466	0.0101	0.0296	0.0536	5.246	3	1.51862	1.33322	1.72979
chr1:155394894:G:A	rs7539746	1	155394894	A	G	-0.4203	0.0350253	3.557e-33	0.0001	86.21	0.8071	0.0414	0.7759	0.8787	21.749	3	0.65685	0.61327	0.703526
chr1:155405032:A:T	rs10796942	1	155405032	T	A	-0.3053	0.0309659	6.253e-23	0.0075	74.96	0.2818	0.049	0.2008	0.3205	11.98	3	0.736902	0.693508	0.783012
chr1:155438844:T:C	rs4971053	1	155438844	C	T	-0.4206	0.0349955	2.834e-33	0.0001	85.44	0.1875	0.0404	0.1218	0.2175	20.601	3	0.656653	0.613122	0.703274
chr1:155447428:T:C	rs6668947	1	155447428	C	T	-0.4178	0.03496	6.429e-33	0.0001	86.17	0.1924	0.0407	0.1207	0.2231	21.688	3	0.658494	0.614884	0.705197
chr1:155448322:T:C	rs10752610	1	155448322	C	T	-0.3039	0.0311989	2.021e-22	0.0024	79.16	0.2779	0.0528	0.1903	0.3189	14.394	3	0.737935	0.694162	0.784467
chr1:155468231:A:T	rs71628667	1	155468231	T	A	-0.2022	0.0367849	3.867e-08	0.4461	0	0.7099	0.0736	0.6031	0.7613	1.614	2	0.816932	0.760105	0.878006
chr1:155490050:A:G	rs4971081	1	155490050	G	A	-0.4209	0.035267	7.806e-33	0.0002	85.13	0.1944	0.0408	0.122	0.2243	20.17	3	0.656456	0.612612	0.703437
chr1:155497486:C:T	rs10908468	1	155497486	T	C	-0.2985	0.0309353	4.955e-22	0.0084	74.43	0.7172	0.0493	0.6782	0.7982	11.731	3	0.74193	0.698281	0.788308
chr1:155517618:A:G	rs11264378	1	155517618	G	A	-0.4216	0.0353328	8.035e-33	0.0002	85.05	0.1942	0.0406	0.122	0.224	20.069	3	0.655996	0.612105	0.703036
chr1:155556468:A:G	rs6678010	1	155556468	G	A	-0.3049	0.031672	6.161e-22	0.0006	82.6	0.2723	0.0527	0.1814	0.3127	17.241	3	0.737197	0.692826	0.78441
chr1:155582599:CA:C	rs11293000	1	155582599	C	CA	-0.4135	0.0386727	1.106e-26	0.0001	89.31	0.1888	0.0297	0.1236	0.2069	18.71	2	0.661332	0.613056	0.713408
chr1:155587025:A:G	rs1831675	1	155587025	G	A	-0.3695	0.0355929	3.017e-25	0.0002	84.48	0.1917	0.0383	0.1227	0.2199	19.327	3	0.69108	0.644512	0.741012
chr1:155591887:C:T	rs348205	1	155591887	T	C	-0.4023	0.0367307	6.45e-28	0.0001	85.39	0.8214	0.0377	0.7941	0.8894	20.531	3	0.66878	0.622325	0.718702
chr1:155600879:C:T	rs10796948	1	155600879	T	C	-0.1985	0.0293855	1.428e-11	0.0161	70.9	0.643	0.0567	0.5974	0.7418	10.31	3	0.81996	0.774068	0.868572
chr1:155619507:T:C	rs11264394	1	155619507	C	T	-0.3615	0.0356812	4.009e-24	0.0003	84.3	0.1901	0.0374	0.1226	0.2177	19.113	3	0.696631	0.649576	0.747094
chr1:155625615:T:C	rs6427282	1	155625615	C	T	-0.1669	0.0298111	2.161e-08	0.2155	32.8	0.325	0.0473	0.2391	0.3618	4.464	3	0.846284	0.798253	0.897206
chr1:155637110:T:C	rs6427283	1	155637110	C	T	-0.2269	0.0313862	4.855e-13	0.0322	65.88	0.2673	0.0403	0.1923	0.2983	8.793	3	0.797	0.749449	0.847569
chr1:155637772:A:G	rs4971055	1	155637772	G	A	-0.2262	0.0313615	5.487e-13	0.0295	66.6	0.267	0.0406	0.1917	0.2984	8.981	3	0.797559	0.75001	0.848121
chr1:155638170:G:C	rs7522259	1	155638170	C	G	-0.1684	0.0297213	1.462e-08	0.2077	34.1	0.6755	0.0475	0.6381	0.7603	4.552	3	0.845016	0.797197	0.895703
chr1:155641237:T:C	rs4601579	1	155641237	C	T	-0.1621	0.029402	3.523e-08	0.2867	20.55	0.3467	0.0499	0.2575	0.3857	3.776	3	0.850356	0.802737	0.9008
chr1:155641589:C:T	rs4971057	1	155641589	T	C	-0.163	0.0298794	4.89e-08	0.1978	35.74	0.683	0.0459	0.6472	0.7659	4.668	3	0.849591	0.801265	0.900832
chr1:155644029:T:C	rs10796951	1	155644029	C	T	-0.1673	0.0297046	1.78e-08	0.2005	35.29	0.3259	0.048	0.2402	0.3635	4.636	3	0.845946	0.7981	0.89666
chr1:155646137:A:G	rs12136836	1	155646137	G	A	-0.1629	0.0298757	4.964e-08	0.1912	36.82	0.317	0.046	0.2339	0.3528	4.748	3	0.849676	0.801351	0.900916
chr1:155651563:A:G	rs2363017	1	155651563	G	A	-0.2229	0.0314331	1.329e-12	0.0447	62.8	0.2669	0.0409	0.1915	0.2984	8.064	3	0.800195	0.752384	0.851044
chr1:155654004:T:C	rs8179457	1	155654004	C	T	-0.2242	0.0314181	9.607e-13	0.0438	63.02	0.2669	0.0409	0.1913	0.2984	8.112	3	0.799155	0.751428	0.849914
chr1:155654404:C:T	rs4971058	1	155654404	T	C	-0.1667	0.029783	2.179e-08	0.2744	22.74	0.6755	0.048	0.6379	0.7614	3.883	3	0.846454	0.798457	0.897336
chr1:155655320:C:T	rs10796952	1	155655320	T	C	-0.167	0.0297821	2.054e-08	0.2677	23.91	0.6754	0.048	0.6378	0.7614	3.943	3	0.8462	0.798218	0.897065
chr1:155664995:T:C	rs149321654	1	155664995	C	T	0.3953	0.0366335	3.81e-27	0.0001	85.52	0.8299	0.0357	0.8037	0.8896	20.711	3	1.48483	1.38195	1.59536
chr1:155665648:C:T	rs9427219	1	155665648	T	C	0.1632	0.0299069	4.844e-08	0.254	26.3	0.3086	0.0443	0.2332	0.3435	4.07	3	1.17727	1.11025	1.24834
chr1:155666737:C:T	rs2686264	1	155666737	T	C	0.1675	0.0297613	1.822e-08	0.285	20.85	0.3167	0.0462	0.2385	0.3533	3.79	3	1.18235	1.11535	1.25337
chr1:155673913:G:A	rs9426928	1	155673913	A	G	0.1633	0.0299069	4.754e-08	0.261	25.08	0.3087	0.0444	0.2327	0.3437	4.004	3	1.17739	1.11036	1.24847
chr1:155676434:G:A	rs607036	1	155676434	A	G	0.17	0.0297694	1.126e-08	0.2915	19.69	0.3169	0.0463	0.2386	0.3537	3.735	3	1.1853	1.11812	1.25652
chr1:155678921:T:C	rs492669	1	155678921	C	T	0.1704	0.0297665	1.037e-08	0.2926	19.48	0.6799	0.0487	0.6412	0.7581	3.726	3	1.18578	1.11858	1.25702
chr1:155680595:C:G	rs670787	1	155680595	G	C	0.168	0.0297549	1.641e-08	0.2877	20.36	0.6834	0.0461	0.6468	0.7615	3.767	3	1.18294	1.11592	1.25398
chr1:155681600:GAGAC:G	rs149162613	1	155681600	G	GAGAC	0.4422	0.0423056	1.427e-25	0.0796	67.46	0.2006	0.025	0.1262	0.209	3.073	1	1.55613	1.4323	1.69066
chr1:155683500:A:T	rs348188	1	155683500	T	A	0.1682	0.0297685	1.602e-08	0.2995	18.23	0.6834	0.0462	0.6468	0.7615	3.669	3	1.18317	1.11611	1.25426
chr1:155684157:A:G	rs348189	1	155684157	G	A	0.1678	0.02976	1.716e-08	0.2898	19.99	0.6834	0.0461	0.6469	0.7614	3.75	3	1.1827	1.11569	1.25374
chr1:155686568:G:GC	rs34215620	1	155686568	GC	G	0.2765	0.03815	4.239e-13	0.1807	44.2	0.7254	0.0292	0.715	0.807	1.792	1	1.31851	1.22351	1.42088
chr1:155688881:G:A	rs512551	1	155688881	A	G	0.2272	0.0315747	6.217e-13	0.0716	57.21	0.2552	0.0388	0.1866	0.2854	7.011	3	1.25508	1.17976	1.33521
chr1:155696992:C:T	rs348197	1	155696992	T	C	0.2258	0.0315996	8.957e-13	0.0622	59.04	0.2545	0.0387	0.1865	0.2846	7.324	3	1.25332	1.17805	1.3334
chr1:155698211:C:T	rs348193	1	155698211	T	C	0.2252	0.0315905	1.013e-12	0.0631	58.88	0.2543	0.0386	0.1866	0.2844	7.295	3	1.25257	1.17737	1.33258
chr1:155698224:TTAAAG:T	rs200019201	1	155698224	T	TTAAAG	0.4052	0.0385394	7.453e-26	0.0001	89.13	0.1762	0.0317	0.1137	0.1961	18.408	2	1.4996	1.3905	1.61727
chr1:155699087:G:T	rs348191	1	155699087	T	G	0.3598	0.0358286	9.937e-24	0.0008	81.95	0.1788	0.0358	0.1185	0.2052	16.618	3	1.43304	1.33586	1.53729
chr1:155704848:G:A	rs568672	1	155704848	A	G	0.2002	0.0317673	2.937e-10	0.0689	57.72	0.253	0.0362	0.1881	0.2807	7.096	3	1.22165	1.1479	1.30013
chr1:155707140:G:A	rs171168	1	155707140	A	G	0.2031	0.0318801	1.881e-10	0.0901	53.77	0.2506	0.0357	0.1868	0.2781	6.489	3	1.22519	1.15098	1.30419
chr1:155708948:G:A	rs348209	1	155708948	A	G	0.2026	0.0318129	1.909e-10	0.0991	52.16	0.2515	0.036	0.1868	0.2792	6.271	3	1.22458	1.15056	1.30337
chr1:155710276:C:T	rs168343	1	155710276	T	C	0.2017	0.0318207	2.318e-10	0.0879	54.16	0.2512	0.036	0.1868	0.279	6.544	3	1.22348	1.14951	1.30222
chr1:155710356:C:A	rs348208	1	155710356	A	C	0.2015	0.0318292	2.441e-10	0.0953	52.85	0.2512	0.036	0.1868	0.2789	6.362	3	1.22324	1.14926	1.30198
chr1:155711179:A:G	rs348207	1	155711179	G	A	0.2017	0.0318147	2.3e-10	0.0937	53.13	0.749	0.0364	0.7209	0.8133	6.401	3	1.22348	1.14952	1.3022
chr1:155714057:G:A	rs348200	1	155714057	A	G	0.375	0.0370449	4.375e-24	0.0002	84.79	0.164	0.0347	0.1057	0.1891	19.723	3	1.45499	1.35309	1.56457
chr1:155714581:A:G	rs348199	1	155714581	G	A	0.2016	0.0317972	2.295e-10	0.0903	53.73	0.7488	0.0365	0.7206	0.8133	6.484	3	1.22336	1.14944	1.30203
chr1:155718342:C:T	rs606755	1	155718342	T	C	0.3754	0.0371564	5.345e-24	0.0002	84.46	0.1636	0.0343	0.1058	0.1884	19.303	3	1.45557	1.35334	1.56553
chr1:155719179:C:T	rs9427222	1	155719179	T	C	0.2041	0.0319248	1.625e-10	0.104	51.31	0.2487	0.0359	0.1839	0.2762	6.162	3	1.22642	1.15203	1.30561
chr1:155720804:C:G	rs2175389	1	155720804	G	C	0.376	0.03727	6.209e-24	0.0002	84.81	0.8375	0.0344	0.8126	0.8956	19.755	3	1.45645	1.35385	1.56682
chr1:155720985:C:T	rs2136920	1	155720985	T	C	0.2015	0.0318066	2.371e-10	0.0915	53.52	0.2512	0.0364	0.1868	0.2793	6.455	3	1.22324	1.14931	1.30192
chr1:155721644:G:A	rs540380	1	155721644	A	G	0.2	0.0317618	3.037e-10	0.0882	54.1	0.2527	0.036	0.1882	0.2805	6.536	3	1.2214	1.14769	1.29986
chr1:155725653:A:G	rs113946783	1	155725653	G	A	0.2005	0.0318218	2.963e-10	0.0949	52.91	0.7488	0.0363	0.7208	0.813	6.37	3	1.22201	1.14812	1.30066
chr1:155728019:A:G	rs348184	1	155728019	G	A	0.2002	0.0319767	3.83e-10	0.1072	50.75	0.7499	0.0369	0.7213	0.8133	6.091	3	1.22165	1.14743	1.30066
chr1:155741119:AT:A	rs200013863	1	155741119	A	AT	0.2415	0.0386595	4.188e-10	0.1962	40.14	0.2682	0.0279	0.1907	0.2783	1.671	1	1.27316	1.18025	1.37338
chr1:155742262:G:A	rs148538180	1	155742262	A	G	0.1981	0.0318436	4.939e-10	0.1142	49.56	0.2514	0.0363	0.1872	0.2795	5.947	3	1.21908	1.14532	1.2976
chr1:155744063:C:A	rs184457617	1	155744063	A	C	0.3772	0.0373692	5.881e-24	0.0002	84.46	0.1621	0.0343	0.1045	0.187	19.308	3	1.4582	1.35521	1.56901
chr1:155750236:G:C	rs9426934	1	155750236	C	G	0.1979	0.0320506	6.633e-10	0.1018	51.69	0.2498	0.0366	0.1861	0.2782	6.21	3	1.21884	1.14463	1.29786
chr1:155751592:G:T	rs115932608	1	155751592	T	G	0.1992	0.0318328	3.907e-10	0.116	49.25	0.2514	0.0364	0.1872	0.2796	5.911	3	1.22043	1.14661	1.299
chr1:155752932:A:G	rs6688399	1	155752932	G	A	0.1985	0.0318479	4.583e-10	0.1161	49.23	0.7485	0.0365	0.7202	0.8126	5.909	3	1.21957	1.14577	1.29813
chr1:155754988:C:T	rs9427227	1	155754988	T	C	0.1979	0.0318609	5.252e-10	0.1202	48.54	0.2511	0.0363	0.1871	0.2793	5.829	3	1.21884	1.14506	1.29738
chr1:155761297:C:A	rs9427229	1	155761297	A	C	0.1984	0.0318512	4.695e-10	0.1187	48.8	0.2512	0.0364	0.187	0.2794	5.859	3	1.21945	1.14565	1.298
chr1:155761582:G:A	rs148128782	1	155761582	A	G	0.199	0.0318532	4.173e-10	0.1208	48.43	0.2512	0.0364	0.1871	0.2794	5.817	3	1.22018	1.14633	1.29879
chr1:155767594:C:T	rs849712	1	155767594	T	C	-0.198	0.0319125	5.488e-10	0.1207	48.45	0.7415	0.0391	0.7118	0.813	5.82	3	0.82037	0.770629	0.873321
chr1:155772076:A:C	rs1765283	1	155772076	C	A	-0.1987	0.0319368	4.919e-10	0.1152	49.38	0.2585	0.0379	0.187	0.2875	5.927	3	0.819796	0.770053	0.872752
chr1:155776019:A:G	rs822027	1	155776019	G	A	-0.1993	0.0319867	4.643e-10	0.1206	48.47	0.2588	0.038	0.187	0.2876	5.822	3	0.819304	0.769516	0.872314
chr1:155781008:G:A	rs1749422	1	155781008	A	G	-0.2008	0.0319621	3.333e-10	0.1317	46.61	0.7402	0.0381	0.7111	0.8116	5.619	3	0.818076	0.768399	0.870964
chr1:155783319:G:T	rs1749420	1	155783319	T	G	-0.1991	0.0319724	4.747e-10	0.1219	48.25	0.7407	0.0379	0.7118	0.8124	5.797	3	0.819468	0.769691	0.872464
chr1:155785306:G:A	rs822021	1	155785306	A	G	-0.1989	0.031947	4.787e-10	0.1347	46.11	0.7412	0.0388	0.7117	0.8128	5.567	3	0.819632	0.769883	0.872595
chr1:155785879:A:G	rs822023	1	155785879	G	A	-0.2001	0.031953	3.793e-10	0.1168	49.11	0.2593	0.0381	0.1872	0.2883	5.895	3	0.818649	0.768951	0.871559
chr1:155786524:T:C	rs822024	1	155786524	C	T	-0.1992	0.0319207	4.363e-10	0.1138	49.62	0.2592	0.038	0.1872	0.2882	5.955	3	0.819386	0.769692	0.872288
chr1:155787920:A:G	rs2485470	1	155787920	G	A	-0.2008	0.0319675	3.356e-10	0.1183	48.85	0.2594	0.0381	0.1877	0.2884	5.865	3	0.818076	0.768391	0.870974
chr1:155789014:T:C	rs1765286	1	155789014	C	T	-0.1996	0.0319751	4.31e-10	0.133	46.39	0.2593	0.0382	0.1872	0.2883	5.596	3	0.819058	0.769302	0.872032
chr1:155789747:G:A	rs1756242	1	155789747	A	G	-0.1991	0.0319705	4.736e-10	0.1202	48.54	0.7405	0.0382	0.7115	0.8129	5.83	3	0.819468	0.769694	0.872461
chr1:155793241:G:A	rs822485	1	155793241	A	G	-0.1997	0.0319595	4.143e-10	0.1243	47.85	0.7406	0.038	0.7117	0.8125	5.753	3	0.818976	0.769249	0.871918
chr1:155794099:C:T	rs822014	1	155794099	T	C	-0.2	0.0319148	3.688e-10	0.122	48.24	0.7402	0.0376	0.7118	0.8123	5.795	3	0.818731	0.769086	0.87158
chr1:155795604:A:G	rs708613	1	155795604	G	A	-0.1995	0.0319429	4.224e-10	0.1143	49.55	0.2594	0.0379	0.1874	0.2883	5.946	3	0.81914	0.769428	0.872064
chr1:155797184:A:G	rs9426937	1	155797184	G	A	-0.2005	0.0319602	3.532e-10	0.1167	49.13	0.2594	0.0379	0.1874	0.2882	5.897	3	0.818321	0.768633	0.871222
chr1:155798686:A:T	rs708607	1	155798686	T	A	-0.199	0.0319511	4.716e-10	0.0959	52.74	0.2587	0.0377	0.1875	0.2874	6.348	3	0.81955	0.7698	0.872515
chr1:155799971:A:C	rs708609	1	155799971	C	A	-0.2022	0.0319353	2.427e-10	0.1274	47.33	0.2593	0.0378	0.1873	0.288	5.696	3	0.816932	0.767365	0.8697
chr1:155801680:T:C	rs2988999	1	155801680	C	T	-0.1996	0.0319819	4.347e-10	0.1216	48.3	0.2589	0.0378	0.1873	0.2877	5.803	3	0.819058	0.769292	0.872044
chr1:155803417:T:G	rs1621690	1	155803417	G	T	-0.203	0.0320298	2.33e-10	0.1358	45.93	0.2591	0.0377	0.1874	0.2876	5.549	3	0.816278	0.766609	0.869166
chr1:155807255:A:C	rs822017	1	155807255	C	A	-0.2006	0.0319714	3.511e-10	0.1273	47.35	0.2589	0.0377	0.1875	0.2877	5.698	3	0.81824	0.768539	0.871154
chr1:155808933:A:T	rs1749419	1	155808933	T	A	-0.1973	0.0318444	5.801e-10	0.0784	55.91	0.2689	0.0354	0.1874	0.2879	6.804	3	0.820944	0.771271	0.873816
chr1:155811174:T:C	rs2481623	1	155811174	C	T	-0.1969	0.0319579	7.218e-10	0.1376	45.62	0.2597	0.0375	0.1884	0.2881	5.517	3	0.821273	0.771408	0.87436
chr1:155812575:G:A	rs822011	1	155812575	A	G	-0.1999	0.0319727	4.047e-10	0.1264	47.5	0.741	0.0377	0.7124	0.8127	5.714	3	0.818813	0.769075	0.871767
chr1:155814581:G:A	rs822013	1	155814581	A	G	-0.1993	0.0319488	4.429e-10	0.1088	50.48	0.7409	0.0378	0.7122	0.8128	6.059	3	0.819304	0.769573	0.872249
chr1:155825099:A:G	rs822479	1	155825099	G	A	-0.1983	0.0319559	5.455e-10	0.1067	50.84	0.2591	0.0378	0.1874	0.2879	6.102	3	0.820124	0.770332	0.873134
chr1:155828418:C:G	rs822481	1	155828418	G	C	-0.1996	0.0319668	4.266e-10	0.1141	49.58	0.2591	0.0378	0.1874	0.2879	5.95	3	0.819058	0.769315	0.872018
chr1:155831360:A:G	rs822483	1	155831360	G	A	-0.1983	0.0319933	5.712e-10	0.1159	49.27	0.259	0.0377	0.1875	0.2877	5.914	3	0.820124	0.770276	0.873198
chr1:155832563:T:C	rs822484	1	155832563	C	T	-0.2005	0.0319828	3.634e-10	0.1087	50.5	0.259	0.0376	0.1875	0.2876	6.061	3	0.818321	0.768599	0.871261
chr1:155835481:T:C	rs6427290	1	155835481	C	T	-0.2001	0.0319874	3.96e-10	0.1087	50.5	0.259	0.0377	0.1872	0.2877	6.06	3	0.818649	0.768899	0.871617
chr1:155838012:C:A	rs822496	1	155838012	A	C	-0.201	0.0319918	3.324e-10	0.1103	50.23	0.7405	0.0378	0.7117	0.8126	6.027	3	0.817912	0.768201	0.870841
chr1:155840676:G:C	rs822498	1	155840676	C	G	-0.2005	0.0320631	4.019e-10	0.12	48.57	0.7411	0.0375	0.7128	0.8127	5.833	3	0.818321	0.768478	0.871398
chr1:155843653:C:T	rs2885676	1	155843653	T	C	-0.1991	0.0320896	5.487e-10	0.1039	51.34	0.7413	0.0376	0.7127	0.8125	6.165	3	0.819468	0.769514	0.872664
chr1:155845853:C:G	rs1886618	1	155845853	G	C	-0.2	0.0319881	4.044e-10	0.0939	53.08	0.2588	0.0377	0.1873	0.2875	6.394	3	0.818731	0.768975	0.871706
chr1:155848563:T:C	rs866603	1	155848563	C	T	-0.1991	0.0320875	5.473e-10	0.108	50.63	0.2586	0.0375	0.1871	0.287	6.076	3	0.819468	0.769518	0.872661
chr1:155851286:A:G	rs822487	1	155851286	G	A	-0.1946	0.0318591	1.008e-09	0.1072	50.75	0.2624	0.0376	0.1906	0.2911	6.091	3	0.823164	0.773334	0.876204
chr1:155854205:A:G	rs822492	1	155854205	G	A	-0.2147	0.0322169	2.661e-11	0.1053	51.08	0.2514	0.0375	0.1807	0.28	6.133	3	0.806783	0.757414	0.859371
chr1:155854989:A:G	rs1765280	1	155854989	G	A	-0.2001	0.0320679	4.379e-10	0.0946	52.96	0.2587	0.0375	0.1876	0.2872	6.377	3	0.818649	0.768778	0.871755
chr1:155854993:C:G	rs1765281	1	155854993	G	C	-0.3524	0.0366932	7.694e-22	0.0021	79.62	0.178	0.0347	0.113	0.2034	14.718	3	0.702999	0.654215	0.75542
chr1:155856169:A:C	rs1749414	1	155856169	C	A	-0.1985	0.0320268	5.721e-10	0.0965	52.63	0.2584	0.0376	0.1871	0.287	6.333	3	0.81996	0.770071	0.873081
chr1:155857667:G:T	rs1749413	1	155857667	T	G	-0.1986	0.0320752	5.952e-10	0.1122	49.91	0.7415	0.0375	0.7131	0.8125	5.989	3	0.819878	0.769921	0.873076
chr1:155859120:T:C	rs1627630	1	155859120	C	T	-0.1973	0.0320015	7.033e-10	0.114	49.59	0.2576	0.0383	0.1868	0.2867	5.951	3	0.820944	0.771034	0.874085
chr1:155859349:C:G	rs1625821	1	155859349	G	C	-0.351	0.0366873	1.097e-21	0.0022	79.38	0.1776	0.0348	0.1132	0.2032	14.546	3	0.703984	0.655139	0.75647
chr1:155859569:C:A	rs1749412	1	155859569	A	C	-0.1962	0.0320162	8.891e-10	0.0889	53.99	0.7408	0.037	0.7127	0.8111	6.52	3	0.821848	0.77186	0.875073
chr1:155863791:T:C	rs2485472	1	155863791	C	T	-0.1984	0.0319637	5.399e-10	0.1219	48.26	0.2623	0.0378	0.1911	0.2912	5.798	3	0.820042	0.770243	0.87306
chr1:155866182:A:T	rs822524	1	155866182	T	A	-0.1982	0.0321131	6.746e-10	0.106	50.96	0.2578	0.0373	0.1868	0.2861	6.118	3	0.820206	0.770172	0.87349
chr1:155868074:G:C	rs822522	1	155868074	C	G	-0.3426	0.0369738	1.932e-20	0.0019	79.88	0.8276	0.0378	0.7994	0.8911	14.911	3	0.709922	0.660295	0.763279
chr1:155868476:T:C	rs822521	1	155868476	C	T	-0.2082	0.0323937	1.3e-10	0.0457	62.57	0.252	0.0377	0.1812	0.2807	8.015	3	0.812045	0.762089	0.865275
chr1:155869005:T:C	rs822520	1	155869005	C	T	-0.3714	0.0373208	2.483e-23	0.0004	83.33	0.1728	0.0349	0.1083	0.1981	17.991	3	0.689768	0.641113	0.742115
chr1:155869973:G:C	rs864770	1	155869973	C	G	-0.3089	0.0408628	4.048e-14	0.008	74.61	0.8612	0.0259	0.8423	0.9111	11.815	3	0.734254	0.67774	0.795481
chr1:155871726:T:A	rs822518	1	155871726	A	T	-0.3136	0.0410515	2.186e-14	0.005	76.63	0.8621	0.0266	0.8429	0.913	12.835	3	0.730811	0.674313	0.792043
chr1:155871935:T:C	rs822517	1	155871935	C	T	-0.3073	0.0405208	3.357e-14	0.0012	81.03	0.1425	0.0266	0.0917	0.1618	15.814	3	0.73543	0.679281	0.79622
chr1:155893906:A:G	rs12722806	1	155893906	G	A	-0.2963	0.0405188	2.619e-13	0.0026	78.94	0.1411	0.0265	0.0915	0.1603	14.245	3	0.743564	0.686797	0.805024
chr1:155896843:A:T	rs1749407	1	155896843	T	A	-0.1642	0.0297221	3.304e-08	0.306	17.05	0.3268	0.0401	0.2573	0.3591	3.617	3	0.848572	0.800551	0.899474
chr1:155896878:A:G	rs1749408	1	155896878	G	A	-0.164	0.0297124	3.398e-08	0.303	17.6	0.3269	0.04	0.2577	0.3591	3.641	3	0.848742	0.800726	0.899637
chr1:155904169:A:G	rs1765275	1	155904169	G	A	-0.1666	0.0297702	2.191e-08	0.3411	10.38	0.3253	0.0413	0.2546	0.3586	3.347	3	0.846538	0.798556	0.897403
chr1:155915321:A:G	rs4661220	1	155915321	G	A	-0.163	0.0297487	4.272e-08	0.2349	29.55	0.3256	0.0399	0.2563	0.3577	4.258	3	0.849591	0.80147	0.900601
chr1:155917981:T:C	rs605025	1	155917981	C	T	-0.1924	0.0300844	1.602e-10	0.099	52.19	0.2973	0.0355	0.2325	0.3251	6.275	3	0.824977	0.777738	0.875085
chr1:155931516:T:C	rs11264421	1	155931516	C	T	-0.1959	0.0304877	1.314e-10	0.0831	55.05	0.2997	0.0372	0.2327	0.3295	6.674	3	0.822094	0.774408	0.872717
chr1:155932934:A:G	rs10908485	1	155932934	G	A	-0.196	0.0304638	1.244e-10	0.083	55.05	0.2997	0.0371	0.2329	0.3295	6.674	3	0.822012	0.774367	0.872589
chr1:155933519:T:C	rs4661150	1	155933519	C	T	-0.2936	0.040783	6.062e-13	0.0024	79.21	0.1388	0.0257	0.0915	0.1575	14.431	3	0.745575	0.688297	0.807619
chr1:155959705:T:C	rs4661170	1	155959705	C	T	-0.1955	0.030571	1.606e-10	0.0613	59.23	0.2978	0.0372	0.2328	0.3278	7.359	3	0.822423	0.774592	0.873209
chr1:155961475:T:C	rs1964951	1	155961475	C	T	-0.2202	0.0310225	1.265e-12	0.1234	48	0.2846	0.0386	0.2184	0.3159	5.769	3	0.802358	0.755025	0.852659
chr1:155981838:A:G	rs1889531	1	155981838	G	A	-0.3057	0.042041	3.556e-13	0.0054	76.32	0.1315	0.0258	0.0844	0.1501	12.669	3	0.736608	0.678344	0.799875
chr1:155986492:T:A	rs8179394	1	155986492	A	T	-0.2942	0.0414046	1.199e-12	0.0011	81.3	0.8634	0.0251	0.8455	0.9107	16.039	3	0.745127	0.687047	0.808118
chr1:155992556:G:A	rs6693485	1	155992556	A	G	-0.196	0.0340522	8.62e-09	0.0315	66.07	0.7715	0.0375	0.743	0.8407	8.841	3	0.822012	0.76894	0.878748
chr1:156138228:C:T	rs520973	1	156138228	T	C	0.1551	0.0281725	3.684e-08	0.0154	71.16	0.4664	0.0599	0.3649	0.517	10.404	3	1.16777	1.10504	1.23407
chr1:156139185:G:C	rs7339	1	156139185	C	G	0.1562	0.0282192	3.108e-08	0.0212	69.09	0.4629	0.0597	0.3621	0.5132	9.705	3	1.16906	1.10616	1.23554
chr1:156140128:C:T	rs570070	1	156140128	T	C	0.2758	0.0456841	1.569e-09	0.0036	77.89	0.0974	0.0183	0.0622	0.1104	13.566	3	1.31758	1.20473	1.44101
chr4:76213633:C:T	rs11547135	4	76213633	T	C	0.1822	0.0330424	3.505e-08	0.2685	23.77	0.2257	0.0169	0.2132	0.2613	3.936	3	1.19985	1.12461	1.28013
chr4:89691681:A:T	rs3857049	4	89691681	T	A	0.3378	0.0535461	2.816e-10	0.6066	0	0.9271	0.0031	0.9246	0.9334	1.838	3	1.40186	1.26219	1.55698
chr4:89704960:G:A	rs356182	4	89704960	A	G	-0.2373	0.0294834	8.375e-16	0.2764	22.39	0.6823	0.0079	0.6655	0.6887	3.865	3	0.788755	0.744466	0.835677
chr4:89708246:A:C	rs12642514	4	89708246	C	A	0.3713	0.0491492	4.203e-14	0.3775	3	0.9117	0.0062	0.9065	0.9247	3.093	3	1.44962	1.31649	1.59621
chr4:89710796:C:A	rs4122861	4	89710796	A	C	0.4085	0.0568924	6.96e-13	0.6579	0	0.0631	0.0069	0.0553	0.0781	1.607	3	1.50456	1.3458	1.68204
chr4:89713061:G:A	rs12640100	4	89713061	A	G	0.2528	0.0419308	1.65e-09	0.5411	0	0.1304	0.011	0.1116	0.1394	2.154	3	1.28763	1.18603	1.39792
chr4:89733003:C:G	rs12648141	4	89733003	G	C	0.2452	0.0415001	3.454e-09	0.5877	0	0.87	0.0106	0.8613	0.8883	1.927	3	1.27788	1.17805	1.38616
chr4:89744105:C:T	rs3775424	4	89744105	T	C	0.2453	0.0404528	1.329e-09	0.652	0	0.1325	0.0123	0.1115	0.1426	1.633	3	1.278	1.18059	1.38346
chr4:89763127:A:G	rs10516845	4	89763127	G	A	0.2492	0.0370452	1.733e-11	0.5688	0	0.8532	0.0124	0.8436	0.8719	2.017	3	1.283	1.19314	1.37962
chr4:89765968:G:A	rs3775427	4	89765968	A	G	0.2325	0.0394636	3.827e-09	0.5952	0	0.1293	0.0148	0.1056	0.1409	1.892	3	1.26175	1.16783	1.36322
chr4:89766356:C:T	rs3796661	4	89766356	T	C	0.2317	0.0393642	3.955e-09	0.5883	0	0.1295	0.0145	0.1056	0.1409	1.924	3	1.26074	1.16713	1.36186
chr4:89777813:G:T	rs10433953	4	89777813	T	G	0.2321	0.039823	5.6e-09	0.6766	0	0.1267	0.0139	0.1044	0.1376	1.525	3	1.26125	1.16655	1.36363
chr4:89778628:T:C	rs72503734	4	89778628	C	T	0.2325	0.039814	5.231e-09	0.6789	0	0.8733	0.0139	0.8623	0.8958	1.515	3	1.26175	1.16703	1.36416
chr4:89787356:C:T	rs9762836	4	89787356	T	C	0.4474	0.0724143	6.478e-10	0.0298	66.52	0.0336	0.0056	0.0241	0.0425	8.961	3	1.56424	1.35726	1.80278
chr4:89792108:G:A	rs17016168	4	89792108	A	G	0.2309	0.039238	3.99e-09	0.3991	0	0.1285	0.0115	0.1092	0.1377	2.952	3	1.25973	1.16648	1.36044
chr4:89794988:C:G	rs3906824	4	89794988	G	C	0.2304	0.038563	2.306e-09	0.4541	0	0.8667	0.012	0.8569	0.8856	2.619	3	1.2591	1.16744	1.35796
chr4:89818097:T:C	rs3775458	4	89818097	C	T	0.2379	0.0393299	1.459e-09	0.2843	20.98	0.8738	0.0121	0.864	0.8922	3.797	3	1.26858	1.17447	1.37024
chr4:89823177:G:A	rs17016255	4	89823177	A	G	0.2386	0.0393487	1.33e-09	0.2969	18.7	0.1262	0.0122	0.1077	0.1361	3.69	3	1.26947	1.17524	1.37125
chr4:89828708:G:A	rs34506386	4	89828708	A	G	0.4537	0.0684237	3.34e-11	0.0972	52.51	0.0375	0.0051	0.0342	0.051	6.317	3	1.57413	1.37656	1.80004
chr4:89828815:C:T	rs34699553	4	89828815	T	C	0.2364	0.0394366	2.042e-09	0.2934	19.35	0.1262	0.0123	0.1076	0.1361	3.72	3	1.26668	1.17246	1.36847
chr4:89831495:C:A	rs60642683	4	89831495	A	C	0.2387	0.0394218	1.404e-09	0.2973	18.64	0.1263	0.0121	0.1081	0.1362	3.687	3	1.2696	1.17519	1.37158
chr4:89833804:C:T	rs17016259	4	89833804	T	C	0.6075	0.100791	1.667e-09	0.2033	34.83	0.0171	0.0023	0.0139	0.0231	4.603	3	1.83584	1.50674	2.23681
chr4:89834926:T:G	rs2035268	4	89834926	G	T	0.2388	0.0394226	1.383e-09	0.2932	19.38	0.8737	0.0121	0.8638	0.8919	3.721	3	1.26972	1.17531	1.37172
chr4:89850373:C:T	rs11724451	4	89850373	T	C	0.4286	0.0694286	6.69e-10	0.0674	58.02	0.0356	0.0046	0.029	0.0453	7.146	3	1.53511	1.3398	1.75888
chr4:89897065:C:G	rs10001067	4	89897065	G	C	0.1495	0.0272708	4.204e-08	0.4924	0	0.5025	0.0129	0.4908	0.5231	2.406	3	1.16125	1.10081	1.22501
chr12:40027276:T:C	rs139283662	12	40027276	C	T	0.6251	0.109811	1.252e-08	0.5928	0	0.9786	0.0047	0.9766	0.9898	0.286	1	1.86843	1.50662	2.31713

### Sheet: ST6
rsID	SNP(hg38)	Status	R2_AFR	R2_AAC	Panel
rs3115534	chr1:155235878:G:T	Imputed	0.970781	0.957643	Phase 3 1KG 30X via Michigan Server
rs11547135	chr4:76213633:C:T	Imputed	0.948715	0.978494	TOPMed R3
rs356182	chr4:89704960:G:A	Typed; Imputed	0.990318	0.998986	TOPMed R3
rs139283662	chr12:40027276:T:C	Imputed	0.964267	0.97263	TOPMed R3
rs72546327	chr12:40309145:C:T	Typed; Imputed	0.995152	0.999133	TOPMed R3
rs12302417	chr12:75689052:G:A	Imputed	0.952144	0.985364	TOPMed R3
rs113244182	chr16:76969646:G:C	Imputed	0.989948	0.997799	TOPMed R3
